# Decoding the diet–gut–liver axis: links between dietary pattern adherence, gut microbiome, and hepatic health

**DOI:** 10.64898/2026.05.04.26352208

**Authors:** Keyong Deng, Quinten R. Ducarmon, Anastasia Godneva, Zheqing Zhang, Astrid van Hylckama Vlieg, Frits R. Rosendaal, Georg Zeller, Eran Segal, Ruifang Li-Gao, DIYUFOOD consortium

## Abstract

Metabolic dysfunction-associated steatotic liver disease (MASLD) is rapidly becoming the leading cause of chronic liver disease and confers substantial cardiometabolic burden. Diet quality and gut microbiota composition have been implicated in MASLD development; however, the interplay among diet, gut microbiota, and hepatic health remains insufficiently characterized. Here, in 9,616 deeply phenotyped middle-aged participants (mean age 52 years) from the Human Phenotype Project, we investigated how five dietary quality indices capturing complementary dimensions of healthy eating, including plant-based (hPDI), Mediterranean-style (AMED), anti-inflammatory (rDII), anti-hyperinsulinemic (rEDIH), and overall quality (AHEI), relate to gut microbial composition and liver steatosis. Dietary pattern scores were derived from two-week continuous diet logs, gut microbiota was characterized by shotgun metagenomic sequencing, and hepatic health was assessed by both ultrasound-derived metrics and prevalent MASLD status. Adherence to each of the five healthy dietary patterns was inversely associated with MASLD prevalence and positively associated with liver speed of sound (SoS), an ultrasound-derived metric that correlates inversely with hepatic fat content. Across all five dietary patterns, greater adherence was consistently associated with 138 gut microbial species, including inverse associations with *Flavonifractor plautii*, *Dysosmobacter welbionis*, *Ruthenibacterium lactatiformans*, *Bilophila wadsworthia*, and *Phocea massiliensis*. These five species were also associated with lower liver SoS and higher odds of prevalent MASLD, emerging as potential mediators of the diet–liver relationship in cross-sectional mediation analyses after adjustment for body mass index (BMI). This study identifies candidate microbial targets for future interventional studies investigating dietary strategies for MASLD prevention.

## Supplementary Tables for "Decoding the diet–gut–liver axis: links between dietary pattern adherence, gut microbiome, and hepatic health"

### Sheet: Table1
Table 1. Baseline characteristics in the lowest and highest quintiles of energy-adjusted dietary pattern scores of enrolled participants.
Dietary pattern scores	Overall	AHEI		AMED		hPDI		rDII		rEDIH
		Q1	Q5	Q1	Q5	Q1	Q5	Q1	Q5	Q1	Q5
	N = 9616	N = 1924	N = 1923	N = 1924	N = 1923	N = 1924	N = 1923	N = 1924	N = 1923	N = 1924	N = 1923
Logging days, median (IQR)	14 (13,14)	–	–	–	–	–	–	–	–	–	–
Energy-adjusted scores, mean (SD)	–	36.5 (5.0)	65.6 (4.1)	1.6 (0.7)	6.6 (0.6)	42.3 (2.5)	60.0 (3.3)	-2.4 (0.3)	0.2 (0.5)	-0.7 (0.1)	-0.1 (0.1)
Female, n (%)	5044 (52.5)	662 (34.4)	1218 (63.3)	901 (46.8)	1168 (60.7)	792 (41.2)	1179 (61.3)	1107 (57.5)	841 (43.7)	491 (25.5)	1359 (70.7)
Age at baseline, years, mean (SD)	51.9 (7.8)	49.8 (7.3)	53.6 (7.8)	50.1 (7.4)	53.7 (7.9)	50.0 (7.4)	53.4 (7.9)	49.5 (7.1)	53.4 (8.0)	49.8 (7.3)	52.7 (7.9)
Missing, n (%)	637 (6.6)	148 (7.7)	99 (5.1)	152 (7.9)	94 (4.9)	125 (6.5)	133 (6.9)	134 (7.0)	131 (6.3)	141 (7.3)	110 (5.7)
BMI, kg/m2, mean (SD)	26.1 (4.1)	27.0 (4.2)	25.3 (4.0)	26.6 (4.3)	25.4 (4.0)	26.6 (4.2)	25.1 (3.9)	26.5 (4.4)	25.6 (4.1)	27.1 (4.1)	25.0 (4.1)
Missing	659 (6.9)	154 (8.0)	106 (5.5)	156 (8.1)	100 (5.2)	132 (6.9)	135 (7.0)	141 (7.3)	125 (6.5)	146 (7.6)	115 (6.0)
Smoking status, n (%)
Current	1012 (10.5)	240 (12.5)	152 (7.9)	249 (12.9)	157 (8.2)	223 (11.6)	173 (9.0)	272 (14.1)	145 (7.5)	202 (10.5)	191 (9.9)
Former	862 (9.0)	170 (8.8)	173 (9.0)	176 (9.1)	183 (9.5)	162 (8.4)	173 (9.0)	169 (8.8)	178 (9.3)	200 (10.4)	156 (8.1)
Never	5543 (57.6)	1039 (54.0)	1175 (61.1)	1025 (53.3)	1178 (61.3)	1084 (56.3)	1163 (60.5)	1031 (53.6)	1201 (62.5)	1078 (56.0)	1161 (60.4)
Missing	2199 (22.9)	475 (24.7)	423 (22.0)	474 (24.6)	405 (21.1)	455 (23.6)	414 (21.5)	452 (23.5)	399 (20.7)	444 (23.1)	415 (21.6)
Physical activity, MET-h/day, median (IQR)	11.6 (4.4,23.1)	9.9 (3.3,21.1)	12.9 (5.7,25.0)	10.2 (3.3,21.6)	12.3 (5.3,24.5)	10.2 (3.3,21.2)	13.1 (5.5,25.1)	10.2 (3.4,21.2)	12.3 (5.0,24.3)	9.9 (3.6,20.5)	12.9 (5.2,24.9)
Missing , n (%)	2218 (22.0)	461 (24.0)	399 (20.7)	457 (23.8)	384 (20.0)	435 (22.6)	390 (20.3)	432 (22.5)	381 (19.8)	427 (22.2)	396 (20.6)
Education status, n(%)
High	6715 (69.8)	1310 (68.1)	1360 (70.7)	1306 (67.9)	1372 (71.3)	1333 (69.3)	1350 (70.2)	1333 (69.3)	1374 (71.5)	1357 (70.5)	1350 (70.2)
Low	692 (7.2)	137 (7.1)	143 (7.4)	146 (7.6)	142 (7.4)	141 (7.3)	162 (8.4)	139 (7.2)	148 (7.7)	128 (6.7)	159 (8.3)
Missing	2209 (23.0)	477 (24.8)	420 (21.8)	472 (24.5)	409 (21.3)	450 (23.4)	411 (21.4)	452 (23.5)	401 (20.9)	439 (22.8)	414 (21.5)
Alcohol intake, g/day, median (IQR)	0.6 (0.0,2.9)	0.5 (0.0,2.2)	0.8 (0.0,4.2)	0.6 (0.0,2.6)	0.6 (0.0,3.0)	0.6 (0.0,3.0)	0.5 (0.0,2.5)	0.8 (0.0,3.2)	0.5 (0.0,2.5)	0.8 (0.0,3.2)	0.5 (0.0,2.7)
Energy intake, kcal/day, mean (SD)	1605.8 (319.2)	1671.1 (314.0)	1588.8 (311.2)	1604.1 (329.4)	1589.5 (288.7)	1658.3 (318.9)	1607.9 (323.3)	1671.2 (293.8)	1683.6 (313.9)	1698.9 (311.0)	1605.5 (328.3)
Sleep hours, mean (SD)	6.7 (0.9)	6.7 (1.0)	6.8 (0.9)	6.7 (1.0)	6.8 (0.9)	6.7 (0.9)	6.8 (0.9)	6.8 (1.0)	6.7 (0.9)	6.7 (0.9)	6.8 (0.9)
Missing, n (%)	2234 (23.2)	479 (24.9)	430 (22.4)	480 (24.9)	411 (21.4)	461 (24.0)	421 (21.9)	458 (23.8)	412 (21.4)	448 (23.3)	420 (21.8)
Vitamin use, n (%)
Use	1788 (18.6)	214 (11.1)	485 (25.2)	237 (12.3)	458 (23.8)	241 (12.5)	513 (26.7)	299 (15.5)	448 (23.3)	244 (12.7)	485 (25.2)
No use	7228 (75.2)	1569 (81.5)	1336 (69.5)	1549 (80.5)	1365 (71.0)	1569 (81.5)	1302 (67.7)	1490 (77.4)	1349 (70.2)	1535 (79.8)	1332 (69.3)
Missing	600 (6.2)	141 (7.3)	102 (5.3)	138 (7.2)	100 (5.2)	114 (5.9)	108 (5.6)	135 (7.0)	126 (6.6)	145 (7.5)	106 (5.5)
Hormone use, n (%)
Use	981 (10.2)	125 (6.5)	252 (13.1)	158 (8.2)	235 (12.2)	155 (8.1)	245 (12.7)	205 (10.7)	167 (8.7)	102 (5.3)	244 (12.7)
No use	8035 (83.6)	1658 (86.2)	1569 (81.6)	1628 (84.6)	1588 (82.6)	1655 (86.0)	1570 (81.6)	1584 (82.3)	1630 (84.8)	1677 (87.2)	1573 (81.8)
Missing	600 (6.2)	141 (7.3)	102 (5.3)	138 (7.2)	100 (5.2)	114 (5.9)	108 (5.6)	135 (7.0)	126 (6.6)	145 (7.5)	106 (5.5)
NSAID use, n (%)
Use	1346 (14.0)	297 (15.4)	236 (12.3)	307 (16.0)	235 (12.2)	311 (16.2)	254 (13.2)	315 (16.4)	225 (11.7)	249 (12.9)	252 (13.1)
No use	7670 (79.8)	1486 (77.2)	1585 (82.4)	1479 (76.9)	1588 (82.6)	1499 (77.9)	1561 (81.2)	1474 (76.6)	1572 (81.7)	1530 (79.5)	1565 (81.4)
Missing	600 (6.2)	141 (7.3)	102 (5.3)	138 (7.2)	100 (5.2)	114 (5.9)	108 (5.6)	135 (7.0)	126 (6.6)	145 (7.5)	106 (5.5)
Aspirin use, n (%)
Use	1321 (13.7)	285 (14.8)	228 (11.9)	286 (14.9)	241 (12.5)	303 (15.7)	238 (12.4)	277 (14.4)	229 (11.9)	240 (12.5)	223 (11.6)
No use	7695 (80.0)	1498 (77.9)	1593 (82.8)	1500 (78.0)	1582 (82.3)	1507 (78.3)	1577 (82.0)	1512 (78.6)	1568 (81.5)	1539 (80.0)	1594 (82.9)
Missing	600 (6.2)	141 (7.3)	102 (5.3)	138 (7.2)	100 (5.2)	114 (5.9)	108 (5.6)	135 (7.0)	126 (6.6)	145 (7.5)	106 (5.5)
Family history of cardiovascular disease, n (%)
No	5450 (56.7)	1186 (61.6)	1007 (52.4)	1159 (60.2)	995 (51.7)	1142 (59.4)	1040 (54.1)	1182 (61.4)	1002 (52.1)	1094 (56.9)	1072 (55.7)
Yes	750 (7.8)	130 (6.8)	146 (7.6)	153 (8.0)	153 (8.0)	141 (7.3)	182 (9.5)	172 (8.9)	151 (7.9)	130 (6.8)	181 (9.4)
Missing	3416 (35.5)	608 (31.6)	770 (40.0)	612 (31.8)	775 (40.3)	641 (33.3)	701 (36.5)	570 (29.6)	770 (40.0)	700 (36.4)	670 (34.8)
Family history of diabetes, n (%)
No	4544 (47.3)	972 (50.5)	832 (43.3)	978 (50.8)	837 (43.5)	947 (49.2)	908 (47.2)	996 (51.8)	856 (44.5)	896 (46.6)	940 (48.9)
Yes	1656 (17.2)	344 (17.9)	321 (16.7)	334 (17.4)	311 (16.2)	336 (17.5)	314 (16.3)	358 (18.6)	297 (15.4)	328 (17.0)	313 (16.3)
Missing	3416 (35.5)	608 (31.6)	770 (40.0)	612 (31.8)	775 (40.3)	641 (33.3)	701 (36.5)	570 (29.6)	770 (40.0)	700 (36.4)	670 (34.8)

### Sheet: ST1
Supplementary Table 1. Associations between adherence to healthy dietary patterns and hepatic metrics from ultrasound.
Model	N	Variable	Outcome	Coefficient	CI_lower	CI_upper	P_value	p_adj
Model 1	5989	AHEI	elasticity_median_median_of_qboxes_rank_INT	-0.0644461	-0.089697	-0.0391952	5.79703e-07	3.47822e-06
Model 1	5989	hPDI	elasticity_median_median_of_qboxes_rank_INT	-0.0307633	-0.055959	-0.00556761	0.0167168	0.031344
Model 1	5989	rDII	elasticity_median_median_of_qboxes_rank_INT	0.0523556	0.0271332	0.0775779	4.77748e-05	0.000142964
Model 1	5989	AMED	elasticity_median_median_of_qboxes_rank_INT	-0.0251874	-0.0504057	3.08656e-05	0.050281	0.0628512
Model 1	5989	rEDIH	elasticity_median_median_of_qboxes_rank_INT	-0.0946923	-0.119934	-0.0694509	2.17819e-13	3.26728e-12
Model 1	5989	AHEI	velocity_median_median_of_qboxes_rank_INT	-0.0647787	-0.0900228	-0.0395347	5.03515e-07	3.47822e-06
Model 1	5989	hPDI	velocity_median_median_of_qboxes_rank_INT	-0.030417	-0.0556066	-0.00522728	0.0179564	0.0316878
Model 1	5989	rDII	velocity_median_median_of_qboxes_rank_INT	0.0518922	0.0266755	0.0771089	5.54866e-05	0.000142964
Model 1	5989	AMED	velocity_median_median_of_qboxes_rank_INT	-0.0254864	-0.0506982	-0.000274564	0.0475575	0.0620315
Model 1	5989	rEDIH	velocity_median_median_of_qboxes_rank_INT	-0.0948964	-0.120131	-0.0696617	1.90787e-13	3.26728e-12
Model 1	5989	AHEI	viscosity_median_median_of_qboxes_rank_INT	-0.0520435	-0.0773784	-0.0267087	5.71858e-05	0.000142964
Model 1	5989	hPDI	viscosity_median_median_of_qboxes_rank_INT	-0.0338073	-0.0590658	-0.00854882	0.00871625	0.0186777
Model 1	5989	rDII	viscosity_median_median_of_qboxes_rank_INT	0.0269525	0.00163905	0.0522659	0.0369037	0.0530459
Model 1	5989	AMED	viscosity_median_median_of_qboxes_rank_INT	-0.026887	-0.0521696	-0.00160454	0.0371322	0.0530459
Model 1	5989	rEDIH	viscosity_median_median_of_qboxes_rank_INT	-0.0508649	-0.0762531	-0.0254768	8.67766e-05	0.000200254
Model 1	5989	AHEI	dispersion_median_median_of_qboxes_rank_INT	-0.0318483	-0.0570284	-0.00666819	0.0131839	0.0263678
Model 1	5989	hPDI	dispersion_median_median_of_qboxes_rank_INT	-0.0203903	-0.0454826	0.00470191	0.111209	0.128318
Model 1	5989	rDII	dispersion_median_median_of_qboxes_rank_INT	-0.00507999	-0.0302265	0.0200665	0.692102	0.715967
Model 1	5989	AMED	dispersion_median_median_of_qboxes_rank_INT	-0.0255717	-0.0506795	-0.000463931	0.0459157	0.0620315
Model 1	5989	rEDIH	dispersion_median_median_of_qboxes_rank_INT	-0.0532719	-0.0784802	-0.0280636	3.47862e-05	0.000115954
Model 1	5989	AHEI	attenuation_coefficient_qbox_rank_INT	-0.0276008	-0.0528572	-0.00234437	0.0322075	0.0508539
Model 1	5989	hPDI	attenuation_coefficient_qbox_rank_INT	-0.0237384	-0.0489015	0.00142479	0.064455	0.077346
Model 1	5989	rDII	attenuation_coefficient_qbox_rank_INT	-0.0278804	-0.0530903	-0.00267056	0.0301958	0.0503264
Model 1	5989	AMED	attenuation_coefficient_qbox_rank_INT	-0.00973354	-0.0349213	0.0154542	0.448744	0.498605
Model 1	5989	rEDIH	attenuation_coefficient_qbox_rank_INT	-0.00105312	-0.0263707	0.0242645	0.935012	0.935012
Model 1	5989	AHEI	speed_of_sound_qbox_rank_INT	0.0578166	0.0326176	0.0830157	6.99432e-06	2.62287e-05
Model 1	5989	hPDI	speed_of_sound_qbox_rank_INT	0.0596961	0.0345956	0.0847965	3.19476e-06	1.36918e-05
Model 1	5989	rDII	speed_of_sound_qbox_rank_INT	0.0764061	0.0512853	0.101527	2.62554e-09	2.62554e-08
Model 1	5989	AMED	speed_of_sound_qbox_rank_INT	0.0605723	0.0354546	0.08569	2.32525e-06	1.16262e-05
Model 1	5989	rEDIH	speed_of_sound_qbox_rank_INT	0.00879712	-0.016495	0.0340892	0.495357	0.53074
Model 2	4447	AHEI	elasticity_median_median_of_qboxes_rank_INT	0.00878764	-0.019781	0.0373563	0.546509	0.691508
Model 2	4447	hPDI	elasticity_median_median_of_qboxes_rank_INT	0.010262	-0.0175921	0.0381162	0.470156	0.691508
Model 2	4447	rDII	elasticity_median_median_of_qboxes_rank_INT	0.0127478	-0.0148367	0.0403322	0.364976	0.64294
Model 2	4447	AMED	elasticity_median_median_of_qboxes_rank_INT	0.00782585	-0.0200922	0.0357439	0.582651	0.691508
Model 2	4447	rEDIH	elasticity_median_median_of_qboxes_rank_INT	0.0217851	-0.00758695	0.0511572	0.145991	0.315476
Model 2	4447	AHEI	velocity_median_median_of_qboxes_rank_INT	0.00845435	-0.0201073	0.037016	0.561732	0.691508
Model 2	4447	hPDI	velocity_median_median_of_qboxes_rank_INT	0.0106492	-0.017198	0.0384965	0.45346	0.691508
Model 2	4447	rDII	velocity_median_median_of_qboxes_rank_INT	0.0122016	-0.0153762	0.0397795	0.385764	0.64294
Model 2	4447	AMED	velocity_median_median_of_qboxes_rank_INT	0.00750236	-0.0204088	0.0354136	0.598241	0.691508
Model 2	4447	rEDIH	velocity_median_median_of_qboxes_rank_INT	0.0217135	-0.00765138	0.0510783	0.147222	0.315476
Model 2	4447	AHEI	viscosity_median_median_of_qboxes_rank_INT	-0.0355728	-0.0655318	-0.00561394	0.0199636	0.0665454
Model 2	4447	hPDI	viscosity_median_median_of_qboxes_rank_INT	-0.0368668	-0.066057	-0.00767664	0.0133203	0.049951
Model 2	4447	rDII	viscosity_median_median_of_qboxes_rank_INT	-0.016591	-0.0455329	0.0123509	0.261133	0.489624
Model 2	4447	AMED	viscosity_median_median_of_qboxes_rank_INT	-0.0265182	-0.0558022	0.00276571	0.0759102	0.207028
Model 2	4447	rEDIH	viscosity_median_median_of_qboxes_rank_INT	-0.00235366	-0.0331799	0.0284726	0.881017	0.881017
Model 2	4447	AHEI	dispersion_median_median_of_qboxes_rank_INT	0.0187182	-0.0115012	0.0489377	0.224678	0.449356
Model 2	4447	hPDI	dispersion_median_median_of_qboxes_rank_INT	0.00967363	-0.0197952	0.0391424	0.519889	0.691508
Model 2	4447	rDII	dispersion_median_median_of_qboxes_rank_INT	-0.00544254	-0.0346269	0.0237418	0.714673	0.794081
Model 2	4447	AMED	dispersion_median_median_of_qboxes_rank_INT	0.00791572	-0.0216194	0.0374508	0.599307	0.691508
Model 2	4447	rEDIH	dispersion_median_median_of_qboxes_rank_INT	0.00415692	-0.0269235	0.0352373	0.793171	0.849826
Model 2	4447	AHEI	attenuation_coefficient_qbox_rank_INT	-0.0387066	-0.0692972	-0.0081161	0.0131512	0.049951
Model 2	4447	hPDI	attenuation_coefficient_qbox_rank_INT	-0.0282567	-0.0580849	0.00157157	0.0633482	0.190045
Model 2	4447	rDII	attenuation_coefficient_qbox_rank_INT	-0.045073	-0.0746019	-0.0155441	0.00278218	0.0139109
Model 2	4447	AMED	attenuation_coefficient_qbox_rank_INT	-0.0241795	-0.0540855	0.00572642	0.113015	0.282537
Model 2	4447	rEDIH	attenuation_coefficient_qbox_rank_INT	0.00360307	-0.0278756	0.0350818	0.822457	0.850817
Model 2	4447	AHEI	speed_of_sound_qbox_rank_INT	0.112382	0.0820932	0.142672	4.1034e-13	1.23102e-11
Model 2	4447	hPDI	speed_of_sound_qbox_rank_INT	0.0977062	0.0681451	0.127267	1.01789e-10	1.01789e-09
Model 2	4447	rDII	speed_of_sound_qbox_rank_INT	0.0819114	0.0525892	0.111234	4.57432e-08	3.43074e-07
Model 2	4447	AMED	speed_of_sound_qbox_rank_INT	0.100163	0.0705341	0.129792	3.81886e-11	5.72829e-10
Model 2	4447	rEDIH	speed_of_sound_qbox_rank_INT	0.0661259	0.034854	0.0973978	3.453e-05	0.00020718
Model 3	4438	AHEI	elasticity_median_median_of_qboxes_rank_INT	-0.000752817	-0.0296706	0.028165	0.959298	0.99734
Model 3	4438	hPDI	elasticity_median_median_of_qboxes_rank_INT	0.00228577	-0.0259246	0.0304962	0.873793	0.99734
Model 3	4438	rDII	elasticity_median_median_of_qboxes_rank_INT	0.00641194	-0.0213746	0.0341985	0.651004	0.971184
Model 3	4438	AMED	elasticity_median_median_of_qboxes_rank_INT	0.00028984	-0.0278577	0.0284374	0.983895	0.99734
Model 3	4438	rEDIH	elasticity_median_median_of_qboxes_rank_INT	0.0127745	-0.0169329	0.0424819	0.399255	0.971184
Model 3	4438	AHEI	velocity_median_median_of_qboxes_rank_INT	-0.00112784	-0.0300388	0.0277831	0.93904	0.99734
Model 3	4438	hPDI	velocity_median_median_of_qboxes_rank_INT	0.00271559	-0.0254883	0.0309195	0.850286	0.99734
Model 3	4438	rDII	velocity_median_median_of_qboxes_rank_INT	0.00584827	-0.0219318	0.0336284	0.679828	0.971184
Model 3	4438	AMED	velocity_median_median_of_qboxes_rank_INT	-4.78551e-05	-0.0281887	0.028093	0.99734	0.99734
Model 3	4438	rEDIH	velocity_median_median_of_qboxes_rank_INT	0.0127203	-0.0169801	0.0424207	0.401145	0.971184
Model 3	4438	AHEI	viscosity_median_median_of_qboxes_rank_INT	-0.010765	-0.0408278	0.0192978	0.482702	0.971184
Model 3	4438	hPDI	viscosity_median_median_of_qboxes_rank_INT	-0.0141244	-0.0434443	0.0151955	0.344997	0.971184
Model 3	4438	rDII	viscosity_median_median_of_qboxes_rank_INT	0.00211941	-0.0267696	0.0310084	0.885641	0.99734
Model 3	4438	AMED	viscosity_median_median_of_qboxes_rank_INT	-0.00621713	-0.0354802	0.023046	0.677049	0.971184
Model 3	4438	rEDIH	viscosity_median_median_of_qboxes_rank_INT	0.023493	-0.00738714	0.0543731	0.135899	0.679496
Model 3	4438	AHEI	dispersion_median_median_of_qboxes_rank_INT	0.0217567	-0.00888639	0.0523999	0.164004	0.702873
Model 3	4438	hPDI	dispersion_median_median_of_qboxes_rank_INT	0.0127493	-0.0171509	0.0426495	0.403229	0.971184
Model 3	4438	rDII	dispersion_median_median_of_qboxes_rank_INT	-0.00357514	-0.0330265	0.0258762	0.811902	0.99734
Model 3	4438	AMED	dispersion_median_median_of_qboxes_rank_INT	0.00986526	-0.0199668	0.0396973	0.516809	0.971184
Model 3	4438	rEDIH	dispersion_median_median_of_qboxes_rank_INT	0.00817787	-0.0233105	0.0396662	0.610663	0.971184
Model 3	4438	AHEI	attenuation_coefficient_qbox_rank_INT	0.000791887	-0.0294364	0.0310202	0.959042	0.99734
Model 3	4438	hPDI	attenuation_coefficient_qbox_rank_INT	0.00958742	-0.0199026	0.0390775	0.523915	0.971184
Model 3	4438	rDII	attenuation_coefficient_qbox_rank_INT	-0.0150255	-0.0440686	0.0140177	0.310512	0.971184
Model 3	4438	AMED	attenuation_coefficient_qbox_rank_INT	0.00830855	-0.0211136	0.0377307	0.579862	0.971184
Model 3	4438	rEDIH	attenuation_coefficient_qbox_rank_INT	0.044318	0.0132892	0.0753467	0.00512992	0.0512992
Model 3	4438	AHEI	speed_of_sound_qbox_rank_INT	0.0444284	0.0164566	0.0724001	0.001858	0.02787
Model 3	4438	hPDI	speed_of_sound_qbox_rank_INT	0.0304107	0.00310583	0.0577156	0.0290514	0.174308
Model 3	4438	rDII	speed_of_sound_qbox_rank_INT	0.0304769	0.00358429	0.0573695	0.0263473	0.174308
Model 3	4438	AMED	speed_of_sound_qbox_rank_INT	0.0435369	0.0163106	0.0707632	0.00172989	0.02787
Model 3	4438	rEDIH	speed_of_sound_qbox_rank_INT	-0.00710869	-0.0358772	0.0216599	0.628099	0.971184
Model 4	3826	AHEI	elasticity_median_median_of_qboxes_rank_INT	0.0005679	-0.0304031	0.0315389	0.971324	0.998853
Model 4	3826	hPDI	elasticity_median_median_of_qboxes_rank_INT	2.22493e-05	-0.0303134	0.0303579	0.998853	0.998853
Model 4	3826	rDII	elasticity_median_median_of_qboxes_rank_INT	0.00114511	-0.0289227	0.031213	0.940483	0.998853
Model 4	3826	AMED	elasticity_median_median_of_qboxes_rank_INT	-0.00490706	-0.0353952	0.0255811	0.752357	0.998853
Model 4	3826	rEDIH	elasticity_median_median_of_qboxes_rank_INT	0.0237309	-0.00831334	0.0557751	0.146599	0.314141
Model 4	3826	AHEI	velocity_median_median_of_qboxes_rank_INT	0.00036906	-0.0305976	0.0313357	0.981359	0.998853
Model 4	3826	hPDI	velocity_median_median_of_qboxes_rank_INT	0.000678656	-0.0296529	0.0310102	0.965012	0.998853
Model 4	3826	rDII	velocity_median_median_of_qboxes_rank_INT	0.00105038	-0.0290133	0.031114	0.945391	0.998853
Model 4	3826	AMED	velocity_median_median_of_qboxes_rank_INT	-0.00492588	-0.0354098	0.0255581	0.751405	0.998853
Model 4	3826	rEDIH	velocity_median_median_of_qboxes_rank_INT	0.0240013	-0.00803825	0.0560409	0.141995	0.314141
Model 4	3826	AHEI	viscosity_median_median_of_qboxes_rank_INT	-0.0387573	-0.0709621	-0.00655246	0.0183502	0.0611672
Model 4	3826	hPDI	viscosity_median_median_of_qboxes_rank_INT	-0.0460802	-0.0775875	-0.0145729	0.00416127	0.017834
Model 4	3826	rDII	viscosity_median_median_of_qboxes_rank_INT	-0.0213073	-0.0525885	0.00997396	0.181806	0.363613
Model 4	3826	AMED	viscosity_median_median_of_qboxes_rank_INT	-0.0313969	-0.0631076	0.000313784	0.0523093	0.142662
Model 4	3826	rEDIH	viscosity_median_median_of_qboxes_rank_INT	-0.00442399	-0.0377781	0.0289301	0.794842	0.998853
Model 4	3826	AHEI	dispersion_median_median_of_qboxes_rank_INT	0.0150085	-0.0172512	0.0472682	0.361751	0.678282
Model 4	3826	hPDI	dispersion_median_median_of_qboxes_rank_INT	0.0117189	-0.0198798	0.0433176	0.467199	0.824468
Model 4	3826	rDII	dispersion_median_median_of_qboxes_rank_INT	-0.00578385	-0.0371057	0.025538	0.717343	0.998853
Model 4	3826	AMED	dispersion_median_median_of_qboxes_rank_INT	0.00984674	-0.0219124	0.0416059	0.543311	0.905518
Model 4	3826	rEDIH	dispersion_median_median_of_qboxes_rank_INT	0.00372827	-0.029662	0.0371185	0.826729	0.998853
Model 4	3826	AHEI	attenuation_coefficient_qbox_rank_INT	-0.0450384	-0.0776856	-0.0123912	0.00686643	0.0257491
Model 4	3826	hPDI	attenuation_coefficient_qbox_rank_INT	-0.0354126	-0.0673856	-0.00343953	0.029955	0.089865
Model 4	3826	rDII	attenuation_coefficient_qbox_rank_INT	-0.0480763	-0.0797652	-0.0163875	0.00295329	0.0147665
Model 4	3826	AMED	attenuation_coefficient_qbox_rank_INT	-0.0295523	-0.0617081	0.00260353	0.0716487	0.179122
Model 4	3826	rEDIH	attenuation_coefficient_qbox_rank_INT	-0.00118936	-0.0350096	0.0326309	0.945035	0.998853
Model 4	3826	AHEI	speed_of_sound_qbox_rank_INT	0.0981988	0.0661115	0.130286	2.15563e-09	3.23344e-08
Model 4	3826	hPDI	speed_of_sound_qbox_rank_INT	0.0971514	0.0657279	0.128575	1.47957e-09	3.23344e-08
Model 4	3826	rDII	speed_of_sound_qbox_rank_INT	0.0731726	0.0419606	0.104385	4.43891e-06	3.32918e-05
Model 4	3826	AMED	speed_of_sound_qbox_rank_INT	0.0925116	0.0609115	0.124112	1.02195e-08	1.02195e-07
Model 4	3826	rEDIH	speed_of_sound_qbox_rank_INT	0.0618638	0.0285568	0.0951707	0.000274595	0.00164757

### Sheet: ST2
Supplementary Table 2. The explained variance of Shannon index by different dietary pattern scores.
Variable	R2(%)
AHEI	0.42
hPDI	0.06
rDII	0.00
AMED	0.18
rEDIH	0.01
Dietary patterns with other covariates*	5.25
* covariates includes age, sex, BMI, smoking status, education level, sleep duration, and physical activity

### Sheet: ST3
Supplementary Table 3. Associations between adherence to healthy dietary patterns and abundance of gut microbial species (Model 2).
N	Model	Variable	Outcome	Coefficient	CI_lower	CI_upper	P_value	p_adj
5677	Model2	rDII	f__Clostridiaceae_g__Clostridium_s__Clostridium_phoceensis	-0.249843	-0.274964	-0.224722	5.38708e-82	1.02085e-78
5677	Model2	rDII	f__Lachnospiraceae_g__Mediterraneibacter_s__Ruminococcus_torques	-0.228109	-0.253451	-0.202766	7.00964e-68	4.42775e-65
5677	Model2	AHEI	f__Ruminococcaceae_g__Flavonifractor_s__Flavonifractor_plautii	-0.219449	-0.245854	-0.193045	2.32054e-58	4.39742e-56
5677	Model2	hPDI	f__Lachnospiraceae_g__Mediterraneibacter_s__Ruminococcus_torques	-0.219042	-0.244378	-0.193705	6.89917e-63	2.61478e-60
5677	Model2	rDII	f__Ruminococcaceae_g__Flavonifractor_s__Flavonifractor_plautii	-0.21512	-0.240644	-0.189596	6.24361e-60	1.69023e-57
5677	Model2	AMED	f__Ruminococcaceae_g__Flavonifractor_s__Flavonifractor_plautii	-0.214346	-0.240093	-0.188599	1.5039e-58	3.16654e-56
5677	Model2	hPDI	f__Lachnospiraceae_g__Blautia_s__Blautia_massiliensis	-0.212956	-0.23832	-0.187592	1.70157e-59	4.0306e-57
5677	Model2	hPDI	f__Clostridiaceae_g__Clostridium_s__Clostridium_phoceensis	-0.208443	-0.233664	-0.183223	9.49009e-58	1.63488e-55
5677	Model2	hPDI	f__Ruminococcaceae_g__Flavonifractor_s__Flavonifractor_plautii	-0.206746	-0.232252	-0.181241	1.15244e-55	1.8199e-53
5677	Model2	AHEI	f__Lachnospiraceae_g__Mediterraneibacter_s__Ruminococcus_torques	-0.206653	-0.23302	-0.180286	3.16286e-52	3.99575e-50
5677	Model2	AHEI	f__Oscillospiraceae_g__Dysosmobacter_s__Dysosmobacter_welbionis	-0.204709	-0.231059	-0.178359	2.30395e-51	2.42554e-49
5677	Model2	rDII	f__Oscillospiraceae_g__Dysosmobacter_s__Dysosmobacter_welbionis	-0.203566	-0.229023	-0.178109	3.00103e-54	4.37458e-52
5677	Model2	AHEI	f__Lachnospiraceae_g__Blautia_s__Blautia_massiliensis	-0.20294	-0.229324	-0.176556	2.09906e-50	1.98886e-48
5677	Model2	AMED	f__Clostridiaceae_g__Clostridium_s__Clostridium_phoceensis	-0.201554	-0.227185	-0.175924	1.47094e-52	1.99102e-50
5677	Model2	AMED	f__Lachnospiraceae_g__Mediterraneibacter_s__Ruminococcus_torques	-0.200446	-0.226164	-0.174728	1.11427e-51	1.31179e-49
5677	Model2	AMED	f__Lachnospiraceae_g__Blautia_s__Blautia_massiliensis	-0.200378	-0.226094	-0.174663	1.1768e-51	1.31179e-49
5677	Model2	AMED	f__Oscillospiraceae_g__Dysosmobacter_s__Dysosmobacter_welbionis	-0.195871	-0.221586	-0.170156	1.75743e-49	1.58587e-47
5677	Model2	rEDIH	f__Ruminococcaceae_g__GGB9512_s__GGB9512_SGB14909	-0.194833	-0.221829	-0.167837	1.096e-44	8.6538e-43
5677	Model2	rDII	f__Lachnospiraceae_g__Blautia_s__Blautia_massiliensis	-0.189836	-0.215388	-0.164283	3.36295e-47	2.89672e-45
5677	Model2	AHEI	f__Clostridiaceae_g__Clostridium_s__Clostridium_phoceensis	-0.182664	-0.209068	-0.15626	2.94566e-41	1.99358e-39
5677	Model2	hPDI	f__Oscillospiraceae_g__Dysosmobacter_s__Dysosmobacter_welbionis	-0.179801	-0.20532	-0.154283	1.04698e-42	7.63086e-41
5677	Model2	rDII	f__Ruminococcaceae_g__GGB9512_s__GGB9512_SGB14909	-0.177299	-0.203062	-0.151536	7.47249e-41	4.72012e-39
5677	Model2	AHEI	f__Ruminococcaceae_g__Ruthenibacterium_s__Ruthenibacterium_lactatiformans	-0.174844	-0.201067	-0.148621	1.72547e-38	1.0218e-36
5677	Model2	AHEI	f__Ruminococcaceae_g__GGB9512_s__GGB9512_SGB14909	-0.169927	-0.196623	-0.143232	2.82795e-35	1.30706e-33
5677	Model2	AMED	f__Ruminococcaceae_g__Ruthenibacterium_s__Ruthenibacterium_lactatiformans	-0.166393	-0.191982	-0.140803	1.02858e-36	5.41433e-35
5677	Model2	rDII	f__Ruminococcaceae_g__Ruthenibacterium_s__Ruthenibacterium_lactatiformans	-0.165925	-0.191303	-0.140547	4.28031e-37	2.31748e-35
5677	Model2	AHEI	f__Veillonellaceae_g__Allisonella_s__Allisonella_histaminiformans	-0.164853	-0.19144	-0.138267	1.39819e-33	5.75992e-32
5677	Model2	AMED	f__Veillonellaceae_g__Allisonella_s__Allisonella_histaminiformans	-0.160284	-0.186212	-0.134356	2.16683e-33	8.73646e-32
5677	Model2	AMED	f__Ruminococcaceae_g__GGB9501_s__GGB9501_SGB14898	-0.159683	-0.186542	-0.132824	4.8846e-31	1.65291e-29
5677	Model2	hPDI	f__Ruminococcaceae_g__Ruthenibacterium_s__Ruthenibacterium_lactatiformans	-0.157241	-0.182588	-0.131893	1.31157e-33	5.52315e-32
5677	Model2	hPDI	f__Lachnospiraceae_g__Lacrimispora_s__Lacrimispora_celerecrescens	-0.156708	-0.182489	-0.130928	2.3635e-32	8.95768e-31
5677	Model2	rDII	f__Ruminococcaceae_g__GGB9501_s__GGB9501_SGB14898	-0.150128	-0.176801	-0.123454	5.05932e-28	1.27832e-26
5677	Model2	hPDI	f__Ruminococcaceae_g__GGB9512_s__GGB9512_SGB14909	-0.149735	-0.175555	-0.123915	1.25267e-29	3.95635e-28
5677	Model2	AHEI	f__Acidaminococcaceae_g__Acidaminococcus_s__Acidaminococcus_intestini	-0.148716	-0.175433	-0.121998	1.89207e-27	4.53858e-26
5677	Model2	hPDI	f__Bifidobacteriaceae_g__Bifidobacterium_s__Bifidobacterium_bifidum	-0.147832	-0.173658	-0.122007	6.41664e-29	1.81485e-27
5677	Model2	rDII	f__Bifidobacteriaceae_g__Bifidobacterium_s__Bifidobacterium_bifidum	-0.146802	-0.172734	-0.12087	2.51027e-28	6.51637e-27
5677	Model2	AMED	f__Ruminococcaceae_g__GGB9512_s__GGB9512_SGB14909	-0.146223	-0.172334	-0.120112	9.25288e-28	2.30713e-26
5677	Model2	AHEI	f__Ruminococcaceae_g__Phocea_s__Phocea_massiliensis	-0.145722	-0.172373	-0.119072	1.48322e-26	3.34607e-25
5677	Model2	AMED	f__Acidaminococcaceae_g__Acidaminococcus_s__Acidaminococcus_intestini	-0.145192	-0.171245	-0.119139	1.6423e-27	3.98994e-26
5677	Model2	AMED	f__Desulfovibrionaceae_g__GGB9818_s__GGB9818_SGB15459	-0.144572	-0.170993	-0.11815	1.37283e-26	3.13434e-25
5677	Model2	rDII	f__Bifidobacteriaceae_g__Bifidobacterium_s__Bifidobacterium_longum	-0.141955	-0.16777	-0.11614	7.7851e-27	1.79912e-25
5677	Model2	AHEI	f__Ruminococcaceae_g__GGB9501_s__GGB9501_SGB14898	-0.141792	-0.169418	-0.114166	1.28497e-23	2.27573e-22
5677	Model2	rDII	f__Acidaminococcaceae_g__Acidaminococcus_s__Acidaminococcus_intestini	-0.14071	-0.166564	-0.114856	2.5141e-26	5.47612e-25
5677	Model2	AMED	f__Bifidobacteriaceae_g__Bifidobacterium_s__Bifidobacterium_bifidum	-0.1397	-0.165875	-0.113525	2.17568e-25	4.43323e-24
5677	Model2	AMED	f__FGB2882_g__GGB9186_s__GGB9186_SGB14125	-0.139029	-0.165885	-0.112173	5.38368e-24	9.80968e-23
5677	Model2	hPDI	f__Veillonellaceae_g__Allisonella_s__Allisonella_histaminiformans	-0.138451	-0.164189	-0.112713	9.23292e-26	1.94119e-24
5677	Model2	rDII	f__Ruminococcaceae_g__Phocea_s__Phocea_massiliensis	-0.137844	-0.163633	-0.112055	1.85086e-25	3.81237e-24
5677	Model2	AMED	f__Bifidobacteriaceae_g__Bifidobacterium_s__Bifidobacterium_longum	-0.137462	-0.163509	-0.111415	7.27096e-25	1.42046e-23
5677	Model2	rDII	f__Clostridia_unclassified_g__Candidatus_Pseudobutyricicoccus_s__Candidatus_Pseudobutyricicoccus_lothianensis	-0.136977	-0.163784	-0.11017	2.00679e-23	3.47952e-22
5677	Model2	hPDI	f__Ruminococcaceae_g__GGB9501_s__GGB9501_SGB14898	-0.136239	-0.162893	-0.109585	1.94495e-23	3.41267e-22
5677	Model2	rDII	f__Veillonellaceae_g__Allisonella_s__Allisonella_histaminiformans	-0.135967	-0.161774	-0.11016	8.67581e-25	1.67762e-23
5677	Model2	AHEI	f__Desulfovibrionaceae_g__GGB9818_s__GGB9818_SGB15459	-0.135284	-0.162425	-0.108143	2.2396e-22	3.45044e-21
5677	Model2	hPDI	f__Coriobacteriaceae_g__Collinsella_s__Collinsella_aerofaciens	-0.135096	-0.160972	-0.109221	2.24418e-24	4.21061e-23
5677	Model2	rDII	f__FGB602_g__GGB1420_s__GGB1420_SGB1957	-0.134013	-0.160241	-0.107784	2.01978e-23	3.47952e-22
5677	Model2	AMED	f__Ruminococcaceae_g__Phocea_s__Phocea_massiliensis	-0.133746	-0.159764	-0.107728	1.10128e-23	1.96879e-22
5677	Model2	rEDIH	f__Ruminococcaceae_g__Phocea_s__Phocea_massiliensis	-0.133614	-0.160717	-0.10651	6.31782e-22	9.28083e-21
5677	Model2	hPDI	f__Lachnospiraceae_g__Blautia_s__Blautia_wexlerae	-0.132897	-0.158604	-0.107189	6.21876e-24	1.12234e-22
5677	Model2	rDII	f__Ruminococcaceae_g__GGB9619_s__GGB9619_SGB15067	-0.132755	-0.158857	-0.106653	3.18133e-23	5.43119e-22
5677	Model2	rDII	f__Rikenellaceae_g__Alistipes_s__Alistipes_dispar	-0.132704	-0.158867	-0.106541	4.15644e-23	6.82489e-22
5677	Model2	AHEI	f__Ruminococcaceae_g__GGB9619_s__GGB9619_SGB15067	-0.132188	-0.159191	-0.105185	1.20435e-21	1.71598e-20
5677	Model2	AMED	f__Lachnospiraceae_g__Blautia_s__Blautia_wexlerae	-0.131846	-0.157841	-0.105851	4.17777e-23	6.82489e-22
5677	Model2	rDII	f__FGB2882_g__GGB9186_s__GGB9186_SGB14125	-0.13175	-0.158409	-0.105091	5.00453e-22	7.52666e-21
5677	Model2	rDII	f__Ruminococcaceae_g__Anaeromassilibacillus_s__Anaeromassilibacillus_sp_An250	-0.131495	-0.157848	-0.105141	2.03336e-22	3.15838e-21
5677	Model2	hPDI	f__Bifidobacteriaceae_g__Bifidobacterium_s__Bifidobacterium_longum	-0.130717	-0.156487	-0.104947	4.14778e-23	6.82489e-22
5677	Model2	rDII	f__Coriobacteriaceae_g__Collinsella_s__Collinsella_aerofaciens	-0.13064	-0.15659	-0.10469	8.65086e-23	1.38927e-21
5677	Model2	rDII	f__Clostridia_unclassified_g__Candidatus_Avimicrobium_s__Candidatus_Avimicrobium_caecorum	-0.130534	-0.156612	-0.104455	1.5033e-22	2.37396e-21
5677	Model2	hPDI	f__Rikenellaceae_g__Alistipes_s__Alistipes_dispar	-0.130352	-0.156452	-0.104251	1.85877e-22	2.91104e-21
5677	Model2	rEDIH	f__Lachnospiraceae_g__Mediterraneibacter_s__Ruminococcus_torques	-0.129654	-0.156763	-0.102546	9.66209e-21	1.22884e-19
5677	Model2	hPDI	f__Clostridia_unclassified_g__Candidatus_Avimicrobium_s__Candidatus_Avimicrobium_caecorum	-0.129551	-0.155572	-0.103529	2.50417e-22	3.82693e-21
5677	Model2	AHEI	f__Lachnospiraceae_g__Blautia_s__Blautia_wexlerae	-0.12865	-0.155329	-0.101971	4.69523e-21	6.26581e-20
5677	Model2	AHEI	f__Clostridia_unclassified_g__Candidatus_Avimicrobium_s__Candidatus_Avimicrobium_caecorum	-0.127411	-0.154398	-0.100425	2.96013e-20	3.69043e-19
5677	Model2	AMED	f__Ruminococcaceae_g__Anaeromassilibacillus_s__Anaeromassilibacillus_sp_An250	-0.126849	-0.153437	-0.10026	1.20367e-20	1.52064e-19
5677	Model2	rDII	f__Lachnospiraceae_g__Lacrimispora_s__Lacrimispora_celerecrescens	-0.125997	-0.151952	-0.100043	2.57535e-21	3.511e-20
5677	Model2	AMED	f__Lachnospiraceae_g__Lacrimispora_s__Lacrimispora_celerecrescens	-0.125373	-0.151545	-0.0992008	8.42428e-21	1.08599e-19
5677	Model2	AMED	f__Clostridia_unclassified_g__Candidatus_Avimicrobium_s__Candidatus_Avimicrobium_caecorum	-0.124193	-0.15051	-0.0978771	3.07071e-20	3.80326e-19
5677	Model2	hPDI	f__Desulfovibrionaceae_g__GGB9818_s__GGB9818_SGB15459	-0.123563	-0.14977	-0.0973561	3.32116e-20	4.08676e-19
5677	Model2	AMED	f__Rikenellaceae_g__Alistipes_s__Alistipes_dispar	-0.12335	-0.149761	-0.0969386	7.39886e-20	8.76303e-19
5677	Model2	AHEI	f__Bifidobacteriaceae_g__Bifidobacterium_s__Bifidobacterium_bifidum	-0.123053	-0.149962	-0.0961432	4.16316e-19	4.61356e-18
5677	Model2	hPDI	f__FGB2882_g__GGB9186_s__GGB9186_SGB14125	-0.122947	-0.149573	-0.0963203	1.89637e-19	2.17796e-18
5677	Model2	hPDI	f__Clostridia_unclassified_g__Candidatus_Pseudobutyricicoccus_s__Candidatus_Pseudobutyricicoccus_lothianensis	-0.122934	-0.149723	-0.0961453	3.13276e-19	3.49211e-18
5677	Model2	AHEI	f__FGB2882_g__GGB9186_s__GGB9186_SGB14125	-0.122583	-0.150188	-0.0949781	4.09961e-18	4.38913e-17
5677	Model2	hPDI	f__Ruminococcaceae_g__GGB9619_s__GGB9619_SGB15067	-0.122569	-0.148623	-0.0965153	4.00801e-20	4.8377e-19
5677	Model2	AHEI	f__Lachnospiraceae_g__Lacrimispora_s__Lacrimispora_celerecrescens	-0.12143	-0.148292	-0.0945687	1.03524e-18	1.12746e-17
5677	Model2	rDII	f__Desulfovibrionaceae_g__GGB9818_s__GGB9818_SGB15459	-0.121094	-0.147378	-0.0948108	2.27243e-19	2.59414e-18
5677	Model2	AHEI	f__Bifidobacteriaceae_g__Bifidobacterium_s__Bifidobacterium_longum	-0.120568	-0.147346	-0.0937894	1.41766e-18	1.53513e-17
5677	Model2	rDII	f__Firmicutes_unclassified_g__Firmicutes_unclassified_s__Firmicutes_bacterium_AF16_15	-0.120288	-0.146455	-0.09412	2.73077e-19	3.08025e-18
5677	Model2	AMED	f__Clostridia_unclassified_g__Candidatus_Pseudobutyricicoccus_s__Candidatus_Pseudobutyricicoccus_lothianensis	-0.120257	-0.147341	-0.0931726	4.13389e-18	4.40096e-17
5677	Model2	hPDI	f__Desulfovibrionaceae_g__Bilophila_s__Bilophila_wadsworthia	-0.120138	-0.145836	-0.0944407	6.79575e-20	8.09934e-19
5677	Model2	rDII	f__Lachnospiraceae_g__Dorea_s__Dorea_longicatena	-0.119996	-0.145466	-0.0945262	3.54534e-20	4.33447e-19
5677	Model2	hPDI	f__Acidaminococcaceae_g__Acidaminococcus_s__Acidaminococcus_intestini	-0.119681	-0.145528	-0.0938348	1.50548e-19	1.75024e-18
5677	Model2	rDII	f__Lachnospiraceae_g__Blautia_s__Blautia_wexlerae	-0.119551	-0.145372	-0.0937299	1.51803e-19	1.75406e-18
5677	Model2	AMED	f__Ruminococcaceae_g__GGB9619_s__GGB9619_SGB15067	-0.119203	-0.145566	-0.0928404	1.01716e-18	1.11418e-17
5677	Model2	AMED	f__Ruminococcaceae_g__Ruminococcaceae_unclassified_s__Clostridium_leptum	-0.118209	-0.144993	-0.0914242	6.51873e-18	6.82486e-17
5677	Model2	rDII	f__Lachnospiraceae_g__Dorea_s__Dorea_sp_AF24_7LB	-0.117754	-0.144371	-0.0911363	5.44579e-18	5.73321e-17
5677	Model2	hPDI	f__FGB602_g__GGB1420_s__GGB1420_SGB1957	-0.117216	-0.143431	-0.0910002	2.42597e-18	2.61205e-17
5677	Model2	AMED	f__Coriobacteriaceae_g__Collinsella_s__Collinsella_aerofaciens	-0.11537	-0.141585	-0.0891552	8.04195e-18	8.37335e-17
5677	Model2	rEDIH	f__Ruminococcaceae_g__Flavonifractor_s__Flavonifractor_plautii	-0.114318	-0.141581	-0.0870555	2.49355e-16	2.27176e-15
5677	Model2	AHEI	f__Oscillospiraceae_g__Dysosmobacter_s__Dysosmobacter_sp_NSJ_60	-0.114207	-0.141068	-0.0873462	9.6171e-17	9.02198e-16
5677	Model2	AHEI	f__Ruminococcaceae_g__Ruminococcaceae_unclassified_s__Clostridium_leptum	-0.114023	-0.141511	-0.0865352	5.14567e-16	4.62135e-15
5677	Model2	rDII	f__Enterobacteriaceae_g__Escherichia_s__Escherichia_coli	-0.113469	-0.139545	-0.0873932	1.84632e-17	1.86105e-16
5677	Model2	hPDI	f__Ruminococcaceae_g__Phocea_s__Phocea_massiliensis	-0.113342	-0.139152	-0.0875323	9.44456e-18	9.78002e-17
5677	Model2	rDII	f__Lachnospiraceae_g__Roseburia_s__Roseburia_inulinivorans	-0.112564	-0.138562	-0.0865662	2.65709e-17	2.66412e-16
5677	Model2	AMED	f__Clostridia_unclassified_g__Clostridia_unclassified_s__Clostridia_unclassified_SGB4121	-0.112089	-0.138427	-0.0857502	9.02014e-17	8.50406e-16
5677	Model2	rDII	f__Oscillospiraceae_g__Dysosmobacter_s__Dysosmobacter_sp_NSJ_60	-0.111988	-0.137965	-0.086012	3.61764e-17	3.53373e-16
5677	Model2	AHEI	f__Rikenellaceae_g__Alistipes_s__Alistipes_dispar	-0.111629	-0.138757	-0.0845003	8.74874e-16	7.60498e-15
5677	Model2	rDII	f__Desulfovibrionaceae_g__Desulfovibrionaceae_unclassified_s__Desulfovibrionaceae_bacterium	-0.111021	-0.137343	-0.084699	1.67363e-16	1.55467e-15
5677	Model2	AMED	f__Oscillospiraceae_g__Dysosmobacter_s__Dysosmobacter_sp_NSJ_60	-0.110813	-0.137008	-0.0846181	1.36637e-16	1.2755e-15
5677	Model2	rDII	f__Ruminococcaceae_g__Ruminococcaceae_unclassified_s__Clostridium_leptum	-0.10995	-0.136538	-0.0833614	6.31902e-16	5.64837e-15
5677	Model2	AMED	f__Lachnospiraceae_g__Dorea_s__Dorea_sp_AF24_7LB	-0.10986	-0.136721	-0.0829995	1.2962e-15	1.10148e-14
5677	Model2	rEDIH	f__Ruminococcaceae_g__Ruthenibacterium_s__Ruthenibacterium_lactatiformans	-0.109588	-0.136455	-0.0827222	1.54004e-15	1.29706e-14
5677	Model2	AHEI	f__Ruminococcaceae_g__Anaeromassilibacillus_s__Anaeromassilibacillus_sp_An250	-0.108315	-0.135646	-0.0809852	9.30094e-15	7.34387e-14
5677	Model2	AHEI	f__Rikenellaceae_g__Alistipes_s__Alistipes_inops	-0.108206	-0.13531	-0.0811022	5.9507e-15	4.79855e-14
5677	Model2	hPDI	f__Lachnospiraceae_g__Coprococcus_s__Coprococcus_comes	-0.107146	-0.133072	-0.0812201	6.57551e-16	5.85004e-15
5677	Model2	hPDI	f__Oscillospiraceae_g__Dysosmobacter_s__Dysosmobacter_sp_NSJ_60	-0.107118	-0.133048	-0.0811892	6.74626e-16	5.97391e-15
5677	Model2	hPDI	f__Ruminococcaceae_g__Anaeromassilibacillus_s__Anaeromassilibacillus_sp_An250	-0.106237	-0.132593	-0.0798813	3.27249e-15	2.68457e-14
5677	Model2	AMED	f__FGB602_g__GGB1420_s__GGB1420_SGB1957	-0.105896	-0.132429	-0.0793628	6.06212e-15	4.86767e-14
5677	Model2	rDII	f__Ruminococcaceae_g__GGB9667_s__GGB9667_SGB15164	-0.105557	-0.131485	-0.0796292	1.74201e-15	1.46067e-14
5677	Model2	AHEI	f__Ruminococcaceae_g__GGB9644_s__GGB9644_SGB15121	-0.105216	-0.132756	-0.0776764	7.9638e-14	5.89508e-13
5677	Model2	AHEI	f__Lachnospiraceae_g__Mediterraneibacter_s__Ruminococcus_gnavus	-0.104116	-0.131024	-0.0772087	3.84786e-14	2.91668e-13
5677	Model2	hPDI	f__Odoribacteraceae_g__Odoribacter_s__Odoribacter_splanchnicus	-0.103806	-0.129658	-0.0779532	4.16817e-15	3.3755e-14
5677	Model2	AMED	f__Lachnospiraceae_g__Dorea_s__Dorea_longicatena	-0.103685	-0.129415	-0.0779555	3.32753e-15	2.71796e-14
5677	Model2	hPDI	f__Lachnospiraceae_g__Dorea_s__Dorea_longicatena	-0.103593	-0.129053	-0.0781335	1.80651e-15	1.50808e-14
5677	Model2	hPDI	f__Lachnospiraceae_g__Roseburia_s__Roseburia_inulinivorans	-0.103196	-0.129159	-0.0772335	7.78865e-15	6.17552e-14
5677	Model2	AHEI	f__Lachnospiraceae_g__Dorea_s__Dorea_sp_AF24_7LB	-0.103153	-0.130723	-0.0755822	2.53634e-13	1.81372e-12
5677	Model2	AMED	f__Rikenellaceae_g__Alistipes_s__Alistipes_inops	-0.103084	-0.129521	-0.0766465	2.4596e-14	1.87187e-13
5677	Model2	rDII	f__Clostridia_unclassified_g__Clostridia_unclassified_s__Clostridia_unclassified_SGB4121	-0.102892	-0.12904	-0.0767448	1.42882e-14	1.11425e-13
5677	Model2	rDII	f__Eubacteriaceae_g__Eubacterium_s__Eubacterium_ventriosum	-0.102801	-0.129005	-0.0765962	1.71546e-14	1.32686e-13
5677	Model2	AHEI	f__Coriobacteriaceae_g__Collinsella_s__Collinsella_aerofaciens	-0.102261	-0.129188	-0.0753331	1.11605e-13	8.1657e-13
5677	Model2	AHEI	f__Clostridiales_unclassified_g__Clostridiales_unclassified_s__Clostridiales_bacterium	-0.102051	-0.128856	-0.0752472	9.68105e-14	7.11069e-13
5677	Model2	hPDI	f__Acidaminococcaceae_g__Acidaminococcaceae_unclassified_s__Acidaminococcaceae_unclassified_SGB5785	-0.101044	-0.12747	-0.0746191	7.59074e-14	5.64096e-13
5677	Model2	AMED	f__Ruminococcaceae_g__GGB9667_s__GGB9667_SGB15164	-0.101	-0.127155	-0.0748455	4.32013e-14	3.26161e-13
5677	Model2	AHEI	f__Lachnospiraceae_g__Dorea_s__Dorea_longicatena	-0.100633	-0.127034	-0.0742331	9.05487e-14	6.67664e-13
5677	Model2	hPDI	f__Firmicutes_unclassified_g__Firmicutes_unclassified_s__Firmicutes_bacterium_AF16_15	-0.100393	-0.126558	-0.0742278	6.24625e-14	4.6601e-13
5677	Model2	rDII	f__Lachnospiraceae_g__Coprococcus_s__Coprococcus_comes	-0.100101	-0.126105	-0.0740966	5.18522e-14	3.8992e-13
5677	Model2	AHEI	f__Enterobacteriaceae_g__Escherichia_s__Escherichia_coli	-0.0994802	-0.126488	-0.0724728	5.84205e-13	3.93974e-12
5677	Model2	AMED	f__Clostridiales_unclassified_g__Clostridiales_unclassified_s__Clostridiales_bacterium_UBA1390	-0.098903	-0.1261	-0.0717059	1.13747e-12	7.38187e-12
5677	Model2	AHEI	f__Odoribacteraceae_g__Odoribacter_s__Odoribacter_laneus	-0.0987425	-0.126074	-0.0714108	1.58949e-12	1.02105e-11
5677	Model2	rEDIH	f__Lachnospiraceae_g__Coprococcus_s__Coprococcus_comes	-0.0987346	-0.126042	-0.0714274	1.52495e-12	9.82921e-12
5677	Model2	AHEI	f__Selenomonadaceae_g__Megamonas_s__Megamonas_funiformis	-0.0987181	-0.125353	-0.0720836	4.20523e-13	2.91902e-12
5677	Model2	AMED	f__Ruminococcaceae_g__GGB9644_s__GGB9644_SGB15121	-0.0986944	-0.12556	-0.0718289	6.71886e-13	4.48318e-12
5677	Model2	rDII	f__Rikenellaceae_g__Alistipes_s__Alistipes_inops	-0.0986675	-0.124899	-0.0724356	1.89807e-13	1.36244e-12
5677	Model2	hPDI	f__Lachnospiraceae_g__Dorea_s__Dorea_sp_AF24_7LB	-0.0982464	-0.124857	-0.0716362	5.16488e-13	3.53074e-12
5677	Model2	AMED	f__Desulfovibrionaceae_g__Desulfovibrionaceae_unclassified_s__Desulfovibrionaceae_bacterium	-0.0980541	-0.124628	-0.0714797	5.33495e-13	3.62356e-12
5677	Model2	AMED	f__Lachnospiraceae_g__Mediterraneibacter_s__Ruminococcus_gnavus	-0.0974922	-0.123742	-0.0712427	3.76589e-13	2.62366e-12
5677	Model2	rDII	f__FGB3047_g__GGB9557_s__GGB9557_SGB14966	-0.0970103	-0.12331	-0.0707111	5.41797e-13	3.6668e-12
5677	Model2	rDII	f__Bifidobacteriaceae_g__Bifidobacterium_s__Bifidobacterium_adolescentis	-0.0968699	-0.122932	-0.0708076	3.61741e-13	2.52952e-12
5677	Model2	rDII	f__Lachnospiraceae_g__Lachnospira_s__Lachnospira_pectinoschiza	-0.0965595	-0.122672	-0.0704468	4.75779e-13	3.29052e-12
5677	Model2	hPDI	f__Rikenellaceae_g__Alistipes_s__Alistipes_ihumii	-0.0964923	-0.122422	-0.0705627	3.39164e-13	2.39819e-12
5677	Model2	AHEI	f__Clostridia_unclassified_g__Candidatus_Pseudobutyricicoccus_s__Candidatus_Pseudobutyricicoccus_lothianensis	-0.0964455	-0.124292	-0.0685993	1.23761e-11	6.83754e-11
5677	Model2	rEDIH	f__Oscillospiraceae_g__Dysosmobacter_s__Dysosmobacter_welbionis	-0.0960358	-0.123211	-0.0688603	4.74863e-12	2.8209e-11
5677	Model2	AMED	f__Enterobacteriaceae_g__Escherichia_s__Escherichia_coli	-0.0959924	-0.122331	-0.0696535	1.01619e-12	6.67236e-12
5677	Model2	AMED	f__Clostridiales_unclassified_g__Clostridiales_unclassified_s__Clostridiales_bacterium	-0.0957957	-0.121943	-0.069648	7.74721e-13	5.15122e-12
5677	Model2	AMED	f__Bifidobacteriaceae_g__Bifidobacterium_s__Bifidobacterium_catenulatum	-0.0952482	-0.121145	-0.0693514	6.3156e-13	4.244e-12
5677	Model2	rDII	f__Bacteroidaceae_g__Bacteroides_s__Bacteroides_stercoris	-0.0951937	-0.121332	-0.0690551	1.05456e-12	6.89103e-12
5677	Model2	AHEI	f__FGB602_g__GGB1420_s__GGB1420_SGB1957	-0.0951643	-0.122408	-0.067921	8.29016e-12	4.70355e-11
5677	Model2	rDII	f__Ruminococcaceae_g__GGB9644_s__GGB9644_SGB15121	-0.0950362	-0.121691	-0.0683817	3.07139e-12	1.88358e-11
5677	Model2	rEDIH	f__Veillonellaceae_g__Allisonella_s__Allisonella_histaminiformans	-0.0947052	-0.121932	-0.0674786	1.01214e-11	5.67456e-11
5677	Model2	rDII	f__Acidaminococcaceae_g__Acidaminococcaceae_unclassified_s__Acidaminococcaceae_unclassified_SGB5785	-0.0946824	-0.121185	-0.0681801	2.78263e-12	1.72888e-11
5677	Model2	AHEI	f__Desulfovibrionaceae_g__Desulfovibrionaceae_unclassified_s__Desulfovibrionaceae_bacterium	-0.094673	-0.121939	-0.0674074	1.09998e-11	6.11281e-11
5677	Model2	rDII	f__Clostridiales_unclassified_g__Clostridiales_unclassified_s__Clostridiales_bacterium_UBA1390	-0.0946097	-0.121595	-0.0676249	6.95358e-12	3.99304e-11
5677	Model2	rEDIH	f__Odoribacteraceae_g__Odoribacter_s__Odoribacter_splanchnicus	-0.0942935	-0.121525	-0.0670619	1.25208e-11	6.89736e-11
5677	Model2	rDII	f__Bifidobacteriaceae_g__Bifidobacterium_s__Bifidobacterium_catenulatum	-0.0938795	-0.119568	-0.0681913	8.80966e-13	5.81683e-12
5677	Model2	AHEI	f__Odoribacteraceae_g__Odoribacter_s__Odoribacter_splanchnicus	-0.0936278	-0.120452	-0.0668035	8.60039e-12	4.865e-11
5677	Model2	rDII	f__FGB3053_g__GGB9581_s__GGB9581_SGB14999	-0.0929092	-0.118949	-0.0668695	2.96719e-12	1.83753e-11
5677	Model2	hPDI	f__Rikenellaceae_g__Alistipes_s__Alistipes_inops	-0.0928559	-0.119042	-0.0666693	4.02422e-12	2.42092e-11
5677	Model2	rDII	f__Odoribacteraceae_g__Butyricimonas_s__Butyricimonas_faecihominis	-0.0926764	-0.118989	-0.0663636	5.58283e-12	3.27537e-11
5677	Model2	hPDI	f__Barnesiellaceae_g__Coprobacter_s__Coprobacter_fastidiosus	-0.0926688	-0.119034	-0.0663032	6.17288e-12	3.56634e-11
5677	Model2	hPDI	f__Desulfovibrionaceae_g__Desulfovibrionaceae_unclassified_s__Desulfovibrionaceae_bacterium	-0.092539	-0.118823	-0.0662547	5.69158e-12	3.29833e-11
5677	Model2	AHEI	f__Ruminococcaceae_g__Anaerotruncus_s__Anaerotruncus_colihominis	-0.0923975	-0.119767	-0.0650283	3.97082e-11	2.08441e-10
5677	Model2	AMED	f__Ruminococcaceae_g__Anaerotruncus_s__Anaerotruncus_colihominis	-0.0921918	-0.118876	-0.0655074	1.38979e-11	7.6117e-11
5677	Model2	AMED	f__Odoribacteraceae_g__Odoribacter_s__Odoribacter_laneus	-0.0919276	-0.118591	-0.0652644	1.53003e-11	8.33165e-11
5677	Model2	AHEI	f__Lachnospiraceae_g__Coprococcus_s__Coprococcus_comes	-0.0919015	-0.118815	-0.0649882	2.37795e-11	1.26579e-10
5677	Model2	rEDIH	f__Clostridiaceae_g__Clostridium_s__Clostridium_phoceensis	-0.0918373	-0.118967	-0.0647078	3.51886e-11	1.85229e-10
5677	Model2	hPDI	f__Bifidobacteriaceae_g__Bifidobacterium_s__Bifidobacterium_adolescentis	-0.0918358	-0.117818	-0.0658536	4.70583e-12	2.80426e-11
5677	Model2	rEDIH	f__Clostridiaceae_g__Clostridiaceae_unclassified_s__Clostridiaceae_bacterium	-0.091583	-0.11899	-0.0641755	6.23256e-11	3.21817e-10
5677	Model2	rDII	f__Clostridiales_unclassified_g__Clostridiales_unclassified_s__Clostridiales_bacterium	-0.0913484	-0.117293	-0.065404	5.67318e-12	3.29775e-11
5677	Model2	hPDI	f__Odoribacteraceae_g__Butyricimonas_s__Butyricimonas_faecihominis	-0.0912426	-0.117499	-0.0649862	1.05895e-11	5.90206e-11
5677	Model2	rDII	f__Barnesiellaceae_g__Coprobacter_s__Coprobacter_fastidiosus	-0.0910864	-0.117518	-0.0646547	1.56373e-11	8.46648e-11
5677	Model2	rEDIH	f__Barnesiellaceae_g__Barnesiella_s__Barnesiella_intestinihominis	-0.091004	-0.118525	-0.0634831	9.78826e-11	4.92009e-10
5677	Model2	AHEI	f__Clostridiales_unclassified_g__Clostridiales_unclassified_s__Clostridiales_bacterium_UBA1390	-0.0909382	-0.118853	-0.0630237	1.83338e-10	8.90837e-10
5677	Model2	AMED	f__Lachnospiraceae_g__Blautia_s__Blautia_SGB4805	-0.0907033	-0.117697	-0.0637095	4.88766e-11	2.55154e-10
5677	Model2	AMED	f__Firmicutes_unclassified_g__Firmicutes_unclassified_s__Firmicutes_bacterium_AF16_15	-0.0903236	-0.116789	-0.0638577	2.43859e-11	1.29443e-10
5677	Model2	rDII	f__Lachnospiraceae_g__Blautia_s__Blautia_obeum	-0.0895353	-0.115647	-0.0634237	1.9678e-11	1.05637e-10
5677	Model2	hPDI	f__Lachnospiraceae_g__Dorea_s__Dorea_formicigenerans	-0.089418	-0.115358	-0.0634776	1.54414e-11	8.38436e-11
5677	Model2	AMED	f__Barnesiellaceae_g__Coprobacter_s__Coprobacter_fastidiosus	-0.0888836	-0.115538	-0.0622289	6.81883e-11	3.51133e-10
5677	Model2	AMED	f__Lachnospiraceae_g__Coprococcus_s__Coprococcus_comes	-0.0884659	-0.114713	-0.0622186	4.26819e-11	2.23431e-10
5677	Model2	hPDI	f__Ruminococcaceae_g__GGB9632_s__GGB9632_SGB15089	-0.0883833	-0.114794	-0.0619722	5.84631e-11	3.02698e-10
5677	Model2	hPDI	f__Ruminococcaceae_g__GGB9667_s__GGB9667_SGB15164	-0.0883655	-0.114222	-0.0625095	2.28896e-11	1.22185e-10
5677	Model2	hPDI	f__Ruminococcaceae_g__Ruminococcaceae_unclassified_s__Clostridium_leptum	-0.0880829	-0.114656	-0.0615102	8.82028e-11	4.4691e-10
5677	Model2	AMED	f__FGB3047_g__GGB9557_s__GGB9557_SGB14966	-0.0876361	-0.114175	-0.0610976	1.03729e-10	5.20018e-10
5677	Model2	rEDIH	f__Rikenellaceae_g__Alistipes_s__Alistipes_dispar	-0.0874463	-0.115049	-0.0598437	5.65403e-10	2.63253e-09
5677	Model2	rDII	f__Lachnospiraceae_g__Mediterraneibacter_s__Ruminococcus_gnavus	-0.0872569	-0.113316	-0.0611978	5.69657e-11	2.95754e-10
5677	Model2	AHEI	f__Acidaminococcaceae_g__Acidaminococcaceae_unclassified_s__Acidaminococcaceae_unclassified_SGB5785	-0.0869104	-0.114335	-0.0594854	5.58614e-10	2.60732e-09
5677	Model2	AHEI	f__Bacteroidaceae_g__Bacteroides_s__Bacteroides_uniformis	-0.0868711	-0.113224	-0.0605183	1.11699e-10	5.55562e-10
5677	Model2	AMED	f__Acidaminococcaceae_g__Acidaminococcaceae_unclassified_s__Acidaminococcaceae_unclassified_SGB5785	-0.0867559	-0.113495	-0.0600166	2.1687e-10	1.04043e-09
5677	Model2	rDII	f__Lachnospiraceae_g__Dorea_s__Dorea_formicigenerans	-0.0864803	-0.112486	-0.0604742	7.68842e-11	3.9271e-10
5677	Model2	hPDI	f__Streptococcaceae_g__Streptococcus_s__Streptococcus_thermophilus	-0.0863892	-0.112569	-0.0602096	1.06922e-10	5.34608e-10
5677	Model2	rDII	f__Clostridia_unclassified_g__GGB9522_s__GGB9522_SGB14921	-0.0861241	-0.112405	-0.0598431	1.43323e-10	7.07283e-10
5677	Model2	rEDIH	f__Acidaminococcaceae_g__Acidaminococcaceae_unclassified_s__Acidaminococcaceae_unclassified_SGB5785	-0.0858551	-0.1137	-0.0580104	1.5937e-09	6.97009e-09
5677	Model2	hPDI	f__Clostridia_unclassified_g__Clostridia_unclassified_s__Clostridia_unclassified_SGB4121	-0.0857073	-0.111804	-0.0596105	1.30744e-10	6.46894e-10
5677	Model2	AHEI	f__Clostridia_unclassified_g__Clostridia_unclassified_s__Clostridia_unclassified_SGB4121	-0.0856983	-0.112781	-0.0586154	5.92313e-10	2.75106e-09
5677	Model2	rDII	f__Clostridiales_unclassified_g__Evtepia_s__Evtepia_gabavorous	-0.085576	-0.111983	-0.0591694	2.2758e-10	1.08631e-09
5677	Model2	AMED	f__FGB3053_g__GGB9581_s__GGB9581_SGB14999	-0.0851978	-0.11147	-0.0589254	2.21439e-10	1.05966e-09
5677	Model2	rDII	f__Rikenellaceae_g__Alistipes_s__Alistipes_ihumii	-0.0850752	-0.111096	-0.0590547	1.57732e-10	7.72357e-10
5677	Model2	rEDIH	f__Rikenellaceae_g__Alistipes_s__Alistipes_putredinis	-0.0849193	-0.112247	-0.0575918	1.18983e-09	5.30523e-09
5677	Model2	rDII	f__Ruminococcaceae_g__Candidatus_Cibiobacter_s__Candidatus_Cibiobacter_qucibialis	-0.0845895	-0.110404	-0.0587747	1.43786e-10	7.07725e-10
5677	Model2	AHEI	f__Firmicutes_unclassified_g__Firmicutes_unclassified_s__Firmicutes_bacterium_AF16_15	-0.0845207	-0.111679	-0.0573627	1.12337e-09	5.02072e-09
5677	Model2	hPDI	f__Firmicutes_unclassified_g__Firmicutes_unclassified_s__Firmicutes_bacterium	-0.0843829	-0.110614	-0.0581519	3.07221e-10	1.45183e-09
5677	Model2	AMED	f__Odoribacteraceae_g__Odoribacter_s__Odoribacter_splanchnicus	-0.0843714	-0.110545	-0.0581977	2.82727e-10	1.33942e-09
5677	Model2	rDII	f__Ruminococcaceae_g__Anaerotruncus_s__Anaerotruncus_colihominis	-0.0837854	-0.11027	-0.0573004	5.98153e-10	2.76463e-09
5677	Model2	hPDI	f__Clostridiales_unclassified_g__Clostridiales_unclassified_s__Clostridiales_bacterium_UBA1390	-0.0836089	-0.110546	-0.056672	1.24276e-09	5.51529e-09
5677	Model2	hPDI	f__Bifidobacteriaceae_g__Bifidobacterium_s__Bifidobacterium_catenulatum	-0.0834213	-0.109064	-0.057779	1.94064e-10	9.3814e-10
5677	Model2	rEDIH	f__Clostridia_unclassified_g__GGB3293_s__GGB3293_SGB4348	-0.0834173	-0.111076	-0.0557588	3.56682e-09	1.4888e-08
5677	Model2	rEDIH	f__Desulfovibrionaceae_g__Desulfovibrionaceae_unclassified_s__Desulfovibrionaceae_bacterium	-0.0834119	-0.111118	-0.0557061	3.79986e-09	1.57911e-08
5677	Model2	rDII	f__Lachnospiraceae_g__Fusicatenibacter_s__Fusicatenibacter_saccharivorans	-0.0831912	-0.109148	-0.0572345	3.56804e-10	1.67778e-09
5677	Model2	AMED	f__Barnesiellaceae_g__Barnesiella_s__Barnesiella_intestinihominis	-0.0831056	-0.109553	-0.0566587	7.76432e-10	3.53687e-09
5677	Model2	AMED	f__Rikenellaceae_g__Alistipes_s__Alistipes_ihumii	-0.0825532	-0.108794	-0.0563128	7.42108e-10	3.39685e-09
5677	Model2	AHEI	f__Lachnospiraceae_g__Blautia_s__Blautia_sp_OF03_15BH	-0.0824139	-0.109782	-0.0550458	3.76924e-09	1.56983e-08
5677	Model2	rEDIH	f__Desulfovibrionaceae_g__GGB9818_s__GGB9818_SGB15459	-0.0821405	-0.109841	-0.0544405	6.4619e-09	2.61094e-08
5677	Model2	AHEI	f__Tannerellaceae_g__Parabacteroides_s__Parabacteroides_distasonis	-0.0819884	-0.108791	-0.0551857	2.13751e-09	9.20589e-09
5677	Model2	AMED	f__Lachnospiraceae_g__Blautia_s__Blautia_sp_OF03_15BH	-0.0819692	-0.108654	-0.0552843	1.83331e-09	7.93178e-09
5677	Model2	hPDI	f__Rikenellaceae_g__Alistipes_s__Alistipes_putredinis	-0.0816774	-0.107653	-0.0557017	7.57439e-10	3.45867e-09
5677	Model2	rDII	f__Tannerellaceae_g__Parabacteroides_s__Parabacteroides_distasonis	-0.0814057	-0.107326	-0.0554854	7.93152e-10	3.60437e-09
5677	Model2	AHEI	f__Clostridia_unclassified_g__GGB2977_s__GGB2977_SGB3959	-0.0812872	-0.108605	-0.0539697	5.73145e-09	2.32572e-08
5677	Model2	hPDI	f__Clostridiaceae_g__Clostridium_s__Clostridium_fessum	-0.081253	-0.106993	-0.0555134	6.50393e-10	2.99877e-09
5677	Model2	hPDI	f__Ruminococcaceae_g__GGB9644_s__GGB9644_SGB15121	-0.0811266	-0.10773	-0.0545231	2.3949e-09	1.02215e-08
5677	Model2	AHEI	f__FGB3053_g__GGB9581_s__GGB9581_SGB14999	-0.0810963	-0.108051	-0.0541413	3.89274e-09	1.61064e-08
5677	Model2	AMED	f__Bacteroidaceae_g__Bacteroides_s__Bacteroides_uniformis	-0.0810045	-0.106711	-0.0552983	6.96574e-10	3.2039e-09
5677	Model2	AHEI	f__Lachnospiraceae_g__Dorea_s__Dorea_formicigenerans	-0.0809808	-0.107886	-0.0540759	3.83319e-09	1.58947e-08
5677	Model2	rEDIH	f__Coriobacteriaceae_g__Senegalimassilia_s__Senegalimassilia_anaerobia	-0.0809231	-0.108582	-0.0532644	1.02171e-08	3.98384e-08
5677	Model2	hPDI	f__Odoribacteraceae_g__Odoribacter_s__Odoribacter_laneus	-0.0805359	-0.106943	-0.0541289	2.38551e-09	1.02044e-08
5677	Model2	AMED	f__Eubacteriaceae_g__Eubacterium_s__Eubacterium_ventriosum	-0.0804213	-0.106895	-0.0539477	2.75323e-09	1.16459e-08
5677	Model2	rDII	f__Odoribacteraceae_g__Odoribacter_s__Odoribacter_splanchnicus	-0.0802468	-0.106215	-0.0542782	1.46807e-09	6.47696e-09
5677	Model2	AHEI	f__Lachnospiraceae_g__Roseburia_s__Roseburia_inulinivorans	-0.0798833	-0.106852	-0.0529146	6.71419e-09	2.7071e-08
5677	Model2	rEDIH	f__Ruminococcaceae_g__Ruminococcaceae_unclassified_s__Ruminococcaceae_bacterium_AM07_15	-0.0797163	-0.107325	-0.0521074	1.58526e-08	6.0566e-08
5677	Model2	hPDI	f__Eubacteriaceae_g__Eubacterium_s__Eubacterium_ventriosum	-0.0795503	-0.10574	-0.0533609	2.76285e-09	1.16606e-08
5677	Model2	AHEI	f__Clostridia_unclassified_g__GGB9176_s__GGB9176_SGB14114	-0.0793952	-0.107137	-0.0516531	2.11403e-08	7.94858e-08
5677	Model2	rDII	f__Erysipelotrichaceae_g__Erysipelotrichaceae_unclassified_s__Erysipelotrichaceae_bacterium	-0.0791475	-0.10558	-0.0527152	4.60324e-09	1.88405e-08
5677	Model2	AMED	f__Bifidobacteriaceae_g__Bifidobacterium_s__Bifidobacterium_adolescentis	-0.0789839	-0.105302	-0.0526658	4.25064e-09	1.74435e-08
5677	Model2	rDII	f__Clostridia_unclassified_g__GGB4566_s__GGB4566_SGB6305	-0.0789571	-0.105735	-0.052179	7.85334e-09	3.1253e-08
5677	Model2	AHEI	f__Desulfovibrionaceae_g__Bilophila_s__Bilophila_wadsworthia	-0.078893	-0.105656	-0.0521299	7.92124e-09	3.14032e-08
5677	Model2	rEDIH	f__Clostridiaceae_g__Clostridium_s__Clostridium_fessum	-0.0787868	-0.105879	-0.0516947	1.25108e-08	4.82849e-08
5677	Model2	rDII	f__Selenomonadaceae_g__Megamonas_s__Megamonas_funiformis	-0.0786308	-0.104431	-0.0528301	2.44825e-09	1.04023e-08
5677	Model2	AMED	f__Odoribacteraceae_g__Butyricimonas_s__Butyricimonas_faecihominis	-0.0783139	-0.104875	-0.0517526	7.86684e-09	3.1253e-08
5677	Model2	hPDI	f__FGB3053_g__GGB9581_s__GGB9581_SGB14999	-0.078164	-0.104177	-0.0521508	4.07161e-09	1.68098e-08
5677	Model2	AHEI	f__Bifidobacteriaceae_g__Bifidobacterium_s__Bifidobacterium_catenulatum	-0.0780398	-0.10464	-0.0514392	9.31943e-09	3.66397e-08
5677	Model2	rDII	f__Odoribacteraceae_g__Odoribacter_s__Odoribacter_laneus	-0.0780313	-0.104507	-0.0515561	7.96692e-09	3.1493e-08
5677	Model2	AHEI	f__Odoribacteraceae_g__Butyricimonas_s__Butyricimonas_faecihominis	-0.077986	-0.105229	-0.0507435	2.09608e-08	7.89677e-08
5677	Model2	rDII	f__Rikenellaceae_g__Alistipes_s__Alistipes_putredinis	-0.0777135	-0.103759	-0.0516683	5.21039e-09	2.12337e-08
5677	Model2	rEDIH	f__Ruminococcaceae_g__GGB9619_s__GGB9619_SGB15067	-0.0775247	-0.105084	-0.0499656	3.65016e-08	1.31503e-07
5677	Model2	AHEI	f__Barnesiellaceae_g__Coprobacter_s__Coprobacter_fastidiosus	-0.0773878	-0.10475	-0.0500253	3.08232e-08	1.12327e-07
5677	Model2	AMED	f__Eggerthellaceae_g__Adlercreutzia_s__Adlercreutzia_equolifaciens	-0.0771268	-0.10364	-0.050614	1.23786e-08	4.79704e-08
5677	Model2	AHEI	f__Eggerthellaceae_g__Adlercreutzia_s__Adlercreutzia_equolifaciens	-0.0770752	-0.104267	-0.049883	2.87566e-08	1.05404e-07
5677	Model2	AMED	f__Coriobacteriaceae_g__Senegalimassilia_s__Senegalimassilia_anaerobia	-0.0766462	-0.103218	-0.0500743	1.63773e-08	6.24447e-08
5677	Model2	hPDI	f__Lachnospiraceae_g__Fusicatenibacter_s__Fusicatenibacter_saccharivorans	-0.0765234	-0.102432	-0.050615	7.40675e-09	2.9674e-08
5677	Model2	AMED	f__Lachnospiraceae_g__Dorea_s__Dorea_formicigenerans	-0.0764805	-0.102722	-0.0502389	1.16314e-08	4.51671e-08
5677	Model2	hPDI	f__Lachnospiraceae_g__Blautia_s__Blautia_SGB4805	-0.0764656	-0.103189	-0.0497423	2.12644e-08	7.96366e-08
5677	Model2	AHEI	f__Coriobacteriaceae_g__Senegalimassilia_s__Senegalimassilia_anaerobia	-0.076364	-0.103617	-0.0491108	4.12325e-08	1.47148e-07
5677	Model2	rEDIH	f__Lachnospiraceae_g__Dorea_s__Dorea_sp_AF24_7LB	-0.0763319	-0.104381	-0.0482824	9.93416e-08	3.34374e-07
5677	Model2	rEDIH	f__Desulfovibrionaceae_g__Bilophila_s__Bilophila_wadsworthia	-0.0763118	-0.103487	-0.0491366	3.85303e-08	1.38024e-07
5677	Model2	AHEI	f__Clostridiaceae_g__Clostridium_s__Clostridium_fessum	-0.075999	-0.102691	-0.0493074	2.49114e-08	9.2563e-08
5677	Model2	AMED	f__Clostridiaceae_g__Clostridium_s__Clostridium_fessum	-0.0758595	-0.101885	-0.0498343	1.15821e-08	4.50679e-08
5677	Model2	rDII	f__Coriobacteriaceae_g__Collinsella_s__Collinsella_bouchesdurhonensis	-0.0756394	-0.101908	-0.0493708	1.73358e-08	6.59666e-08
5677	Model2	rDII	f__Ruminococcaceae_g__Pseudoflavonifractor_s__Pseudoflavonifractor_capillosus	-0.0756375	-0.102269	-0.0490059	2.6988e-08	9.94985e-08
5677	Model2	AMED	f__Desulfovibrionaceae_g__Bilophila_s__Bilophila_wadsworthia	-0.0755881	-0.101689	-0.0494872	1.43665e-08	5.52223e-08
5677	Model2	rDII	f__Eggerthellaceae_g__Eggerthellaceae_unclassified_s__Eggerthellaceae_bacterium	-0.0750205	-0.101504	-0.0485369	2.93233e-08	1.07067e-07
5677	Model2	AMED	f__Erysipelotrichaceae_g__Holdemania_s__Holdemania_filiformis	-0.0749325	-0.101445	-0.0484199	3.14967e-08	1.14341e-07
5677	Model2	hPDI	f__Lachnospiraceae_g__Lachnospira_s__Lachnospira_pectinoschiza	-0.0748801	-0.100978	-0.0487826	1.94592e-08	7.36032e-08
5677	Model2	AHEI	f__Eubacteriaceae_g__Eubacterium_s__Eubacterium_ventriosum	-0.074863	-0.102026	-0.0476999	6.82371e-08	2.3683e-07
5677	Model2	AHEI	f__Firmicutes_unclassified_g__Firmicutes_unclassified_s__Firmicutes_bacterium	-0.0748373	-0.102049	-0.0476254	7.27478e-08	2.51564e-07
5677	Model2	rDII	f__Bacteroidaceae_g__Bacteroides_s__Bacteroides_uniformis	-0.0748065	-0.100315	-0.0492976	9.44896e-09	3.7072e-08
5677	Model2	rDII	f__Bacteroidales_unclassified_g__Phocaeicola_s__Phocaeicola_massiliensis	-0.0747895	-0.101064	-0.0485149	2.51452e-08	9.32488e-08
5677	Model2	hPDI	f__Lachnospiraceae_g__Blautia_s__Blautia_sp_OF03_15BH	-0.0747018	-0.101123	-0.0482805	3.11358e-08	1.13248e-07
5677	Model2	AMED	f__Lachnospiraceae_g__Roseburia_s__Roseburia_inulinivorans	-0.0746352	-0.10094	-0.04833	2.78665e-08	1.02339e-07
5677	Model2	AMED	f__Clostridia_unclassified_g__GGB9522_s__GGB9522_SGB14921	-0.0745461	-0.101068	-0.0480246	3.7423e-08	1.34567e-07
5677	Model2	hPDI	f__Tannerellaceae_g__Parabacteroides_s__Parabacteroides_merdae	-0.0744246	-0.100487	-0.0483618	2.26972e-08	8.48347e-08
5677	Model2	AHEI	f__Ruminococcaceae_g__GGB9667_s__GGB9667_SGB15164	-0.0744217	-0.101308	-0.0475353	5.99035e-08	2.09055e-07
5677	Model2	rEDIH	f__Clostridia_unclassified_g__Candidatus_Avimicrobium_s__Candidatus_Avimicrobium_caecorum	-0.0743319	-0.101865	-0.0467989	1.25185e-07	4.11849e-07
5677	Model2	rEDIH	f__Lachnospiraceae_g__Roseburia_s__Roseburia_inulinivorans	-0.0741492	-0.101539	-0.0467593	1.1562e-07	3.83714e-07
5677	Model2	rEDIH	f__Lachnospiraceae_g__Dorea_s__Dorea_formicigenerans	-0.0740867	-0.101414	-0.0467592	1.109e-07	3.69992e-07
5677	Model2	rEDIH	f__Odoribacteraceae_g__Odoribacter_s__Odoribacter_laneus	-0.0740572	-0.101858	-0.0462565	1.83131e-07	5.97305e-07
5677	Model2	hPDI	f__Coriobacteriaceae_g__Senegalimassilia_s__Senegalimassilia_anaerobia	-0.0737362	-0.100037	-0.0474355	4.05275e-08	1.44905e-07
5677	Model2	AMED	f__Firmicutes_unclassified_g__Firmicutes_unclassified_s__Firmicutes_bacterium	-0.0737325	-0.100267	-0.047198	5.32661e-08	1.87461e-07
5677	Model2	rDII	f__Lachnospiraceae_g__Roseburia_s__Roseburia_intestinalis	-0.0734739	-0.0996334	-0.0473144	3.82979e-08	1.37452e-07
5677	Model2	rDII	f__Firmicutes_unclassified_g__Firmicutes_unclassified_s__Firmicutes_bacterium	-0.0734475	-0.099766	-0.047129	4.67027e-08	1.64807e-07
5677	Model2	AHEI	f__Lachnospiraceae_g__Fusicatenibacter_s__Fusicatenibacter_saccharivorans	-0.0734029	-0.100264	-0.0465417	8.7912e-08	3.00463e-07
5677	Model2	AMED	f__Tannerellaceae_g__Parabacteroides_s__Parabacteroides_distasonis	-0.0732581	-0.0994081	-0.047108	4.14934e-08	1.47801e-07
5677	Model2	AHEI	f__Barnesiellaceae_g__Barnesiella_s__Barnesiella_intestinihominis	-0.0731942	-0.100339	-0.0460498	1.29624e-07	4.24977e-07
5677	Model2	AHEI	f__Tannerellaceae_g__Parabacteroides_s__Parabacteroides_johnsonii	-0.073184	-0.100703	-0.0456646	1.92027e-07	6.25242e-07
5677	Model2	hPDI	f__Erysipelotrichaceae_g__Erysipelotrichaceae_unclassified_s__Erysipelotrichaceae_bacterium	-0.0731477	-0.0995312	-0.0467643	5.7045e-08	1.99447e-07
5677	Model2	hPDI	f__Selenomonadaceae_g__Megamonas_s__Megamonas_funiformis	-0.0730846	-0.0988268	-0.0473423	2.73086e-08	1.00485e-07
5677	Model2	hPDI	f__Clostridiales_unclassified_g__Clostridiales_unclassified_s__Clostridiales_bacterium	-0.0729362	-0.098858	-0.0470144	3.62307e-08	1.30776e-07
5677	Model2	rEDIH	f__Odoribacteraceae_g__Butyricimonas_s__Butyricimonas_faecihominis	-0.0727917	-0.100458	-0.0451254	2.58257e-07	8.29486e-07
5677	Model2	AMED	f__Ruminococcaceae_g__GGB9632_s__GGB9632_SGB15089	-0.0727079	-0.0994598	-0.0459559	1.03118e-07	3.45245e-07
5677	Model2	rDII	f__Lachnospiraceae_g__Lachnospiraceae_unclassified_s__Eubacterium_rectale	-0.0726684	-0.0988208	-0.046516	5.33202e-08	1.87461e-07
5677	Model2	hPDI	f__Clostridiales_unclassified_g__Evtepia_s__Evtepia_gabavorous	-0.0724346	-0.0988082	-0.046061	7.57154e-08	2.61349e-07
5677	Model2	rEDIH	f__Eubacteriaceae_g__Eubacterium_s__Eubacterium_ramulus	-0.0723744	-0.100003	-0.0447456	2.91144e-07	9.30383e-07
5677	Model2	rDII	f__Eggerthellaceae_g__Adlercreutzia_s__Adlercreutzia_equolifaciens	-0.0721233	-0.0984292	-0.0458173	7.9736e-08	2.74228e-07
5677	Model2	rEDIH	f__Bacteroidaceae_g__Bacteroides_s__Bacteroides_stercoris	-0.072066	-0.0995575	-0.0445744	2.8559e-07	9.14176e-07
5677	Model2	AMED	f__Lachnospiraceae_g__Fusicatenibacter_s__Fusicatenibacter_saccharivorans	-0.0717609	-0.0979545	-0.0455674	8.15365e-08	2.79406e-07
5677	Model2	rDII	f__Clostridiaceae_g__Clostridium_s__Clostridium_fessum	-0.0716607	-0.0974815	-0.0458398	5.53109e-08	1.93742e-07
5677	Model2	AHEI	f__Bifidobacteriaceae_g__Bifidobacterium_s__Bifidobacterium_adolescentis	-0.071635	-0.0986415	-0.0446284	2.06375e-07	6.69657e-07
5677	Model2	hPDI	f__Barnesiellaceae_g__Barnesiella_s__Barnesiella_intestinihominis	-0.0715707	-0.0977647	-0.0453767	8.82423e-08	3.00754e-07
5677	Model2	rDII	f__Barnesiellaceae_g__Barnesiella_s__Barnesiella_intestinihominis	-0.0715348	-0.0977887	-0.0452809	9.5772e-08	3.24665e-07
5677	Model2	hPDI	f__Ruminococcaceae_g__Anaerotruncus_s__Anaerotruncus_colihominis	-0.0713839	-0.0978169	-0.044951	1.24082e-07	4.08932e-07
5677	Model2	rDII	f__Tannerellaceae_g__Parabacteroides_s__Parabacteroides_merdae	-0.071351	-0.0974808	-0.0452212	8.98639e-08	3.05183e-07
5677	Model2	hPDI	f__FGB3047_g__GGB9557_s__GGB9557_SGB14966	-0.0712907	-0.0974869	-0.0450946	9.92411e-08	3.34374e-07
5677	Model2	AMED	f__Tannerellaceae_g__Parabacteroides_s__Parabacteroides_johnsonii	-0.0711301	-0.0979663	-0.0442939	2.1069e-07	6.82492e-07
5677	Model2	hPDI	f__Bacteroidaceae_g__Bacteroides_s__Bacteroides_stercoris	-0.070933	-0.0970612	-0.0448047	1.06551e-07	3.56109e-07
5677	Model2	AHEI	f__FGB3047_g__GGB9557_s__GGB9557_SGB14966	-0.070786	-0.0980388	-0.0435332	3.66011e-07	1.15791e-06
5677	Model2	rDII	f__Lactobacillaceae_g__Ligilactobacillus_s__Ligilactobacillus_ruminis	-0.0706156	-0.0966899	-0.0445412	1.1431e-07	3.80031e-07
5677	Model2	hPDI	f__Enterobacteriaceae_g__Escherichia_s__Escherichia_coli	-0.0705748	-0.0966922	-0.0444574	1.21919e-07	4.03207e-07
5677	Model2	AMED	f__Ruminococcaceae_g__Pseudoflavonifractor_s__Pseudoflavonifractor_capillosus	-0.070465	-0.0973252	-0.0436047	2.79691e-07	8.96809e-07
5677	Model2	rEDIH	f__Lachnospiraceae_g__Blautia_s__Blautia_massiliensis	-0.0700078	-0.0972618	-0.0427537	4.90962e-07	1.52022e-06
5677	Model2	rEDIH	f__Bacteroidales_unclassified_g__Phocaeicola_s__Phocaeicola_vulgatus	-0.0698405	-0.097594	-0.0420869	8.32025e-07	2.48493e-06
5677	Model2	rDII	f__Bacteroidales_unclassified_g__Phocaeicola_s__Phocaeicola_vulgatus	-0.0697545	-0.0961935	-0.0433156	2.39405e-07	7.72867e-07
5677	Model2	AHEI	f__Erysipelotrichaceae_g__Holdemania_s__Holdemania_filiformis	-0.0696976	-0.0968986	-0.0424966	5.23984e-07	1.61193e-06
5677	Model2	AMED	f__Lachnospiraceae_g__Blautia_s__Blautia_faecis	-0.0695984	-0.0954	-0.0437968	1.28283e-07	4.21311e-07
5677	Model2	rEDIH	f__FGB3035_g__GGB9524_s__GGB9524_SGB14924	-0.069359	-0.0969861	-0.0417318	8.82624e-07	2.6257e-06
5677	Model2	AMED	f__Erysipelotrichaceae_g__Erysipelotrichaceae_unclassified_s__Erysipelotrichaceae_bacterium	-0.0693537	-0.0960221	-0.0426853	3.54111e-07	1.12214e-06
5677	Model2	AMED	f__Clostridia_unclassified_g__GGB4566_s__GGB4566_SGB6305	-0.0693016	-0.0963181	-0.0422851	5.0904e-07	1.57106e-06
5677	Model2	hPDI	f__Clostridia_unclassified_g__GGB9176_s__GGB9176_SGB14114	-0.0692734	-0.0960546	-0.0424922	4.08718e-07	1.28658e-06
5677	Model2	rEDIH	f__Oscillospiraceae_g__Dysosmobacter_s__Dysosmobacter_sp_NSJ_60	-0.0692621	-0.0966364	-0.0418879	7.24953e-07	2.18756e-06
5677	Model2	hPDI	f__Coriobacteriaceae_g__Collinsella_s__Collinsella_bouchesdurhonensis	-0.0691653	-0.0953867	-0.0429439	2.40862e-07	7.76249e-07
5677	Model2	rDII	f__Lachnospiraceae_g__Blautia_s__Blautia_SGB4805	-0.0691653	-0.095982	-0.0423486	4.41152e-07	1.3781e-06
5677	Model2	hPDI	f__Bacteroidaceae_g__Bacteroides_s__Bacteroides_uniformis	-0.0689035	-0.0943633	-0.0434437	1.16624e-07	3.86369e-07
5677	Model2	hPDI	f__Lachnospiraceae_g__Blautia_s__Blautia_obeum	-0.0688724	-0.0949672	-0.0427775	2.36962e-07	7.66286e-07
5677	Model2	AHEI	f__Lachnospiraceae_g__Lachnospira_s__Lachnospira_pectinoschiza	-0.0681201	-0.095184	-0.0410561	8.27417e-07	2.47702e-06
5677	Model2	AHEI	f__Bacteroidaceae_g__Bacteroides_s__Bacteroides_stercoris	-0.0680724	-0.0951595	-0.0409852	8.60474e-07	2.56383e-06
5677	Model2	rEDIH	f__Odoribacteraceae_g__Butyricimonas_s__Butyricimonas_paravirosa	-0.0680551	-0.0959064	-0.0402038	1.70842e-06	4.88304e-06
5677	Model2	AMED	f__Bacteroidaceae_g__Bacteroides_s__Bacteroides_stercoris	-0.0679248	-0.0943364	-0.0415132	4.75826e-07	1.47576e-06
5677	Model2	AMED	f__Clostridiales_unclassified_g__Evtepia_s__Evtepia_gabavorous	-0.0678065	-0.0944654	-0.0411475	6.34129e-07	1.92576e-06
5677	Model2	AHEI	f__Tannerellaceae_g__Parabacteroides_s__Parabacteroides_merdae	-0.0677857	-0.0948111	-0.0407604	9.032e-07	2.67851e-06
5677	Model2	AMED	f__Clostridia_unclassified_g__GGB2977_s__GGB2977_SGB3959	-0.0677807	-0.0944411	-0.0411203	6.41246e-07	1.94115e-06
5677	Model2	rDII	f__Ruminococcaceae_g__Gemmiger_s__Gemmiger_SGB15299	-0.0677319	-0.0939646	-0.0414993	4.28758e-07	1.34519e-06
5677	Model2	rEDIH	f__Lachnospiraceae_g__Anaerotignum_s__Anaerotignum_faecicola	-0.0677271	-0.095357	-0.0400973	1.58462e-06	4.55668e-06
5677	Model2	rDII	f__Tannerellaceae_g__Parabacteroides_s__Parabacteroides_johnsonii	-0.0677084	-0.0943318	-0.041085	6.35988e-07	1.92832e-06
5677	Model2	AHEI	f__Clostridia_unclassified_g__GGB9522_s__GGB9522_SGB14921	-0.067575	-0.094788	-0.0403619	1.15801e-06	3.37605e-06
5677	Model2	AMED	f__Selenomonadaceae_g__Megamonas_s__Megamonas_funiformis	-0.0675645	-0.0935987	-0.0415303	3.74255e-07	1.18202e-06
5677	Model2	rEDIH	f__Bacteroidales_unclassified_g__Phocaeicola_s__Phocaeicola_massiliensis	-0.0675588	-0.0951535	-0.039964	1.63146e-06	4.67719e-06
5677	Model2	hPDI	f__Streptococcaceae_g__Streptococcus_s__Streptococcus_salivarius	-0.0673744	-0.0935272	-0.0412216	4.54908e-07	1.41785e-06
5677	Model2	rDII	f__Erysipelotrichaceae_g__Holdemania_s__Holdemania_filiformis	-0.0670696	-0.0933802	-0.040759	5.98826e-07	1.8314e-06
5677	Model2	AMED	f__Lactobacillaceae_g__Ligilactobacillus_s__Ligilactobacillus_ruminis	-0.0669166	-0.093212	-0.0406213	6.25682e-07	1.90316e-06
5677	Model2	AMED	f__Lachnospiraceae_g__Blautia_s__Blautia_obeum	-0.0666223	-0.0929954	-0.0402492	7.55008e-07	2.27463e-06
5677	Model2	rEDIH	f__Tannerellaceae_g__Parabacteroides_s__Parabacteroides_johnsonii	-0.0665056	-0.0944544	-0.0385567	3.15982e-06	8.69065e-06
5677	Model2	AHEI	f__Ruminococcaceae_g__Pseudoflavonifractor_s__Pseudoflavonifractor_capillosus	-0.0663469	-0.0939015	-0.0387923	2.41195e-06	6.7209e-06
5677	Model2	hPDI	f__Lachnospiraceae_g__Mediterraneibacter_s__Ruminococcus_gnavus	-0.0663192	-0.0923553	-0.0402831	6.10748e-07	1.86371e-06
5677	Model2	AHEI	f__Lachnospiraceae_g__Dorea_s__Dorea_sp_AF36_15AT	-0.0662286	-0.093415	-0.0390422	1.83616e-06	5.22668e-06
5677	Model2	AHEI	f__Ruminococcaceae_g__GGB9632_s__GGB9632_SGB15089	-0.0660867	-0.093535	-0.0386385	2.41527e-06	6.7209e-06
5677	Model2	rDII	f__Clostridia_unclassified_g__GGB2977_s__GGB2977_SGB3959	-0.065986	-0.0924321	-0.0395399	1.02901e-06	3.02792e-06
5677	Model2	rDII	f__Clostridiaceae_g__Clostridiaceae_unclassified_s__Clostridiaceae_bacterium	-0.0658812	-0.0920384	-0.0397239	8.13848e-07	2.44026e-06
5677	Model2	AMED	f__Lachnospiraceae_g__Lachnospira_s__Lachnospira_pectinoschiza	-0.065876	-0.0922686	-0.0394835	1.01989e-06	3.00575e-06
5677	Model2	AHEI	f__Lachnospiraceae_g__Blautia_s__Blautia_obeum	-0.0658655	-0.0929146	-0.0388164	1.8551e-06	5.27049e-06
5677	Model2	rDII	f__Clostridia_unclassified_g__GGB3293_s__GGB3293_SGB4348	-0.0658054	-0.0921849	-0.0394259	1.0346e-06	3.03964e-06
5677	Model2	rDII	f__Desulfovibrionaceae_g__Bilophila_s__Bilophila_wadsworthia	-0.0657279	-0.091634	-0.0398218	6.75889e-07	2.04276e-06
5677	Model2	hPDI	f__Lachnospiraceae_g__Roseburia_s__Roseburia_intestinalis	-0.0654942	-0.0916082	-0.0393803	9.05096e-07	2.67993e-06
5677	Model2	AHEI	f__Lachnospiraceae_g__Blautia_s__Blautia_faecis	-0.0654322	-0.0919016	-0.0389629	1.2929e-06	3.74624e-06
5677	Model2	rEDIH	f__Rikenellaceae_g__Alistipes_s__Alistipes_ihumii	-0.0644928	-0.0918487	-0.037137	3.89031e-06	1.05922e-05
5677	Model2	AMED	f__Eggerthellaceae_g__Eggerthellaceae_unclassified_s__Eggerthellaceae_bacterium	-0.0644873	-0.0912074	-0.0377671	2.28558e-06	6.38816e-06
5677	Model2	rEDIH	f__FGB602_g__GGB1420_s__GGB1420_SGB1957	-0.0644376	-0.0921564	-0.0367189	5.2906e-06	1.41806e-05
5677	Model2	hPDI	f__Rikenellaceae_g__Alistipes_s__Alistipes_sp_AF17_16	-0.0643502	-0.090724	-0.0379765	1.76894e-06	5.04842e-06
5677	Model2	hPDI	f__Eggerthellaceae_g__Adlercreutzia_s__Adlercreutzia_equolifaciens	-0.0642054	-0.0904612	-0.0379495	1.67773e-06	4.80257e-06
5677	Model2	hPDI	f__Pirellulaceae_g__GGB6601_s__GGB6601_SGB9333	-0.0639724	-0.0903218	-0.0376229	1.98886e-06	5.63363e-06
5677	Model2	rEDIH	f__Rikenellaceae_g__Alistipes_s__Alistipes_shahii	-0.0638081	-0.0910704	-0.0365459	4.56429e-06	1.2321e-05
5677	Model2	rEDIH	f__Firmicutes_unclassified_g__Firmicutes_unclassified_s__Firmicutes_bacterium	-0.0634177	-0.0910626	-0.0357729	7.02438e-06	1.84621e-05
5677	Model2	hPDI	f__Ruminococcaceae_g__GGB9633_s__GGB9633_SGB15090	-0.0633255	-0.0897863	-0.0368646	2.7752e-06	7.66637e-06
5677	Model2	rDII	f__Peptostreptococcaceae_g__Romboutsia_s__Romboutsia_timonensis	-0.0632786	-0.0893017	-0.0372555	1.91726e-06	5.43894e-06
5677	Model2	hPDI	f__Lachnospiraceae_g__Lachnospiraceae_unclassified_s__Eubacterium_rectale	-0.0632542	-0.0893595	-0.0371489	2.0834e-06	5.85762e-06
5677	Model2	AHEI	f__Clostridiales_unclassified_g__Evtepia_s__Evtepia_gabavorous	-0.0630976	-0.0904462	-0.0357489	6.22398e-06	1.64727e-05
5677	Model2	rDII	f__Bacteroidaceae_g__Bacteroides_s__Bacteroides_faecis	-0.0627905	-0.0894087	-0.0361722	3.8403e-06	1.0471e-05
5677	Model2	AHEI	f__Clostridia_unclassified_g__GGB4566_s__GGB4566_SGB6305	-0.0627636	-0.0904819	-0.0350452	9.21115e-06	2.3684e-05
5677	Model2	rEDIH	f__FGB3053_g__GGB9581_s__GGB9581_SGB14999	-0.062482	-0.0898802	-0.0350839	7.94859e-06	2.06904e-05
5677	Model2	rDII	f__Bacteroidaceae_g__Bacteroides_s__Bacteroides_finegoldii	-0.0624409	-0.0888068	-0.0360749	3.51716e-06	9.63152e-06
5677	Model2	rEDIH	f__Sutterellaceae_g__Parasutterella_s__Parasutterella_excrementihominis	-0.0624035	-0.0897953	-0.0350116	8.1207e-06	2.10804e-05
5677	Model2	AHEI	f__Coriobacteriaceae_g__Collinsella_s__Collinsella_bouchesdurhonensis	-0.0622863	-0.0894725	-0.0351002	7.21473e-06	1.891e-05
5677	Model2	hPDI	f__Clostridia_unclassified_g__Candidatus_Neochristensenella_s__Candidatus_Neochristensenella_gallicola	-0.0621475	-0.0888393	-0.0354557	5.11447e-06	1.37474e-05
5677	Model2	AMED	f__Bacteroidaceae_g__Bacteroides_s__Bacteroides_faecis	-0.0618835	-0.0887218	-0.0350452	6.30278e-06	1.6658e-05
5677	Model2	AHEI	f__Bacteroidales_unclassified_g__Phocaeicola_s__Phocaeicola_vulgatus	-0.0618594	-0.0892109	-0.034508	9.43771e-06	2.42009e-05
5677	Model2	rEDIH	f__Lachnospiraceae_g__Faecalicatena_s__Faecalicatena_fissicatena	-0.061724	-0.0891805	-0.0342674	1.06715e-05	2.72174e-05
5677	Model2	rDII	f__Clostridia_unclassified_g__GGB9176_s__GGB9176_SGB14114	-0.06169	-0.0885498	-0.0348303	6.85059e-06	1.80304e-05
5677	Model2	rEDIH	f__Ruminococcaceae_g__GGB9644_s__GGB9644_SGB15121	-0.0615189	-0.0895674	-0.0334704	1.73883e-05	4.3073e-05
5677	Model2	AMED	f__Streptococcaceae_g__Streptococcus_s__Streptococcus_salivarius	-0.0613741	-0.0878519	-0.0348964	5.63247e-06	1.5012e-05
5677	Model2	rDII	f__Ruminococcaceae_g__Gemmiger_s__Gemmiger_formicilis	-0.0612233	-0.0873127	-0.035134	4.30892e-06	1.16815e-05
5677	Model2	rDII	f__Lachnospiraceae_g__Lachnospira_s__Lachnospira_SGB5077	-0.0610663	-0.087437	-0.0346957	5.75151e-06	1.52649e-05
5677	Model2	AHEI	f__Rikenellaceae_g__Alistipes_s__Alistipes_putredinis	-0.0610601	-0.0880218	-0.0340985	9.18007e-06	2.36362e-05
5677	Model2	hPDI	f__Alphaproteobacteria_unclassified_g__Alphaproteobacteria_unclassified_s__Alphaproteobacteria_bacterium	-0.061034	-0.0873549	-0.0347131	5.58598e-06	1.49301e-05
5677	Model2	hPDI	f__Eggerthellaceae_g__Eggerthellaceae_unclassified_s__Eggerthellaceae_bacterium	-0.0609293	-0.0873772	-0.0344815	6.42247e-06	1.69507e-05
5677	Model2	AHEI	f__Clostridia_unclassified_g__GGB3293_s__GGB3293_SGB4348	-0.0609166	-0.0882009	-0.0336323	1.22561e-05	3.08847e-05
5677	Model2	hPDI	f__Lachnospiraceae_g__Dorea_s__Dorea_sp_AF36_15AT	-0.0608367	-0.0870777	-0.0345957	5.60992e-06	1.4973e-05
5677	Model2	rDII	f__Clostridia_unclassified_g__Candidatus_Neochristensenella_s__Candidatus_Neochristensenella_gallicola	-0.0607369	-0.0874975	-0.0339762	8.77801e-06	2.26317e-05
5677	Model2	rDII	f__Ruminococcaceae_g__GGB9632_s__GGB9632_SGB15089	-0.0606767	-0.087231	-0.0341225	7.62881e-06	1.99127e-05
5677	Model2	hPDI	f__Tannerellaceae_g__Parabacteroides_s__Parabacteroides_johnsonii	-0.0605924	-0.087159	-0.0340257	7.93071e-06	2.06722e-05
5677	Model2	AHEI	f__Clostridiaceae_g__Clostridiaceae_unclassified_s__Clostridiaceae_bacterium	-0.0604244	-0.08748	-0.0333689	1.21805e-05	3.07352e-05
5677	Model2	hPDI	f__Lachnospiraceae_g__Lachnospira_s__Lachnospira_SGB5077	-0.060373	-0.0866395	-0.0341066	6.74161e-06	1.77682e-05
5677	Model2	rEDIH	f__Bacteroidaceae_g__Bacteroides_s__Bacteroides_finegoldii	-0.0603377	-0.0880168	-0.0326587	1.95625e-05	4.79572e-05
5677	Model2	hPDI	f__Lactobacillaceae_g__Ligilactobacillus_s__Ligilactobacillus_ruminis	-0.0602434	-0.0862465	-0.0342404	5.69365e-06	1.51325e-05
5677	Model2	AMED	f__Clostridia_unclassified_g__Candidatus_Geddesella_s__Candidatus_Geddesella_stercoravicola	-0.0601761	-0.0869801	-0.033372	1.09665e-05	2.78571e-05
5677	Model2	hPDI	f__Clostridia_unclassified_g__GGB3293_s__GGB3293_SGB4348	-0.0598586	-0.0861747	-0.0335424	8.39027e-06	2.17207e-05
5677	Model2	AHEI	f__Bacteroidales_unclassified_g__Phocaeicola_s__Phocaeicola_massiliensis	-0.0596058	-0.0868005	-0.0324111	1.76178e-05	4.35846e-05
5677	Model2	rEDIH	f__Erysipelotrichaceae_g__Holdemania_s__Holdemania_filiformis	-0.0594775	-0.0871078	-0.0318471	2.48176e-05	6.02169e-05
5677	Model2	rDII	f__Eubacteriaceae_g__Eubacterium_s__Eubacterium_sp_AF15_50	-0.0591102	-0.085349	-0.0328714	1.02271e-05	2.6119e-05
5677	Model2	AMED	f__Coriobacteriaceae_g__Collinsella_s__Collinsella_bouchesdurhonensis	-0.0588594	-0.085373	-0.0323458	1.37284e-05	3.42757e-05
5677	Model2	hPDI	f__Clostridiaceae_g__Clostridiaceae_unclassified_s__Clostridiaceae_bacterium	-0.0588189	-0.0849275	-0.0327103	1.02197e-05	2.6119e-05
5677	Model2	AHEI	f__Ruminococcaceae_g__GGB9633_s__GGB9633_SGB15090	-0.0584076	-0.0858409	-0.0309743	3.04051e-05	7.31188e-05
5677	Model2	rEDIH	f__Pirellulaceae_g__GGB6601_s__GGB6601_SGB9333	-0.0583598	-0.0860973	-0.0306223	3.76607e-05	8.94324e-05
5677	Model2	AHEI	f__Odoribacteraceae_g__Butyricimonas_s__Butyricimonas_paravirosa	-0.058134	-0.0855842	-0.0306837	3.34882e-05	7.99483e-05
5677	Model2	AHEI	f__Lachnospiraceae_g__Blautia_s__Blautia_SGB4805	-0.0580944	-0.0858406	-0.0303483	4.10677e-05	9.70365e-05
5677	Model2	hPDI	f__Tannerellaceae_g__Parabacteroides_s__Parabacteroides_distasonis	-0.0580293	-0.0839327	-0.0321258	1.14528e-05	2.90148e-05
5677	Model2	hPDI	f__Clostridia_unclassified_g__GGB2977_s__GGB2977_SGB3959	-0.0576791	-0.084077	-0.0312811	1.87098e-05	4.61055e-05
5677	Model2	AHEI	f__Erysipelotrichaceae_g__Erysipelotrichaceae_unclassified_s__Erysipelotrichaceae_bacterium	-0.0573	-0.0846698	-0.0299302	4.11492e-05	9.71081e-05
5677	Model2	rDII	f__Lachnospiraceae_g__Blautia_s__Blautia_sp_OF03_15BH	-0.0571783	-0.0836894	-0.0306672	2.39387e-05	5.81588e-05
5677	Model2	hPDI	f__Clostridia_unclassified_g__Candidatus_Geddesella_s__Candidatus_Geddesella_stercoravicola	-0.0563268	-0.082856	-0.0297976	3.19748e-05	7.6602e-05
5677	Model2	rDII	f__Ruminococcaceae_g__Ruminococcus_s__Ruminococcus_bromii	-0.0560444	-0.0823861	-0.0297028	3.07922e-05	7.39559e-05
5677	Model2	AHEI	f__Clostridia_unclassified_g__Candidatus_Geddesella_s__Candidatus_Geddesella_stercoravicola	-0.0560349	-0.08353	-0.0285398	6.54458e-05	0.000152123
5677	Model2	AMED	f__Clostridia_unclassified_g__GGB9176_s__GGB9176_SGB14114	-0.0560223	-0.083111	-0.0289335	5.09648e-05	0.00011938
5677	Model2	AHEI	f__Lachnospiraceae_g__Enterocloster_s__Enterocloster_bolteae	-0.0559667	-0.082484	-0.0294493	3.5617e-05	8.46853e-05
5677	Model2	hPDI	f__Bacteroidales_unclassified_g__Phocaeicola_s__Phocaeicola_vulgatus	-0.0558296	-0.0822305	-0.0294287	3.43877e-05	8.19683e-05
5677	Model2	rDII	f__Lachnospiraceae_g__Blautia_s__Blautia_faecis	-0.0557696	-0.0813837	-0.0301554	2.00151e-05	4.89402e-05
5677	Model2	rEDIH	f__Alphaproteobacteria_unclassified_g__Alphaproteobacteria_unclassified_s__Alphaproteobacteria_bacterium	-0.055576	-0.0832884	-0.0278635	8.54404e-05	0.000194837
5677	Model2	rEDIH	f__Lachnospiraceae_g__Fusicatenibacter_s__Fusicatenibacter_saccharivorans	-0.0554709	-0.082769	-0.0281728	6.87364e-05	0.000158655
5677	Model2	rEDIH	f__Ruminococcaceae_g__GGB9501_s__GGB9501_SGB14898	-0.0552287	-0.083485	-0.0269723	0.000128647	0.000284796
5677	Model2	AMED	f__Lachnospiraceae_g__Enterocloster_s__Enterocloster_bolteae	-0.0551999	-0.0810576	-0.0293422	2.89557e-05	6.97217e-05
5677	Model2	AMED	f__Bacilli_unclassified_g__Bacilli_unclassified_s__Bacilli_unclassified_SGB6571	-0.0550679	-0.0819736	-0.0281622	6.09007e-05	0.000141777
5677	Model2	rEDIH	f__Ruminococcaceae_g__Ruminococcaceae_unclassified_s__Ruminococcaceae_unclassified_SGB4425	-0.0547894	-0.082412	-0.0271667	0.000102059	0.000228068
5677	Model2	AMED	f__Rikenellaceae_g__Alistipes_s__Alistipes_sp_AF17_16	-0.054769	-0.0814343	-0.0281036	5.73508e-05	0.000134061
5677	Model2	hPDI	f__Bacteroidaceae_g__Bacteroides_s__Bacteroides_faecis	-0.0545689	-0.0811374	-0.0280003	5.73738e-05	0.000134061
5677	Model2	rEDIH	f__Rikenellaceae_g__Alistipes_s__Alistipes_inops	-0.0544263	-0.082052	-0.0268005	0.000113621	0.000252713
5677	Model2	AHEI	f__Lactobacillaceae_g__Ligilactobacillus_s__Ligilactobacillus_ruminis	-0.0542964	-0.0812838	-0.027309	8.10563e-05	0.000185734
5677	Model2	AMED	f__Bacteroidales_unclassified_g__Phocaeicola_s__Phocaeicola_massiliensis	-0.0540547	-0.0805796	-0.0275298	6.55052e-05	0.000152123
5677	Model2	AHEI	f__FGB3035_g__GGB9524_s__GGB9524_SGB14924	-0.0539842	-0.0812217	-0.0267467	0.000103309	0.00023059
5677	Model2	AMED	f__Lachnospiraceae_g__Dorea_s__Dorea_sp_AF36_15AT	-0.0539248	-0.0804519	-0.0273976	6.83011e-05	0.000158035
5677	Model2	hPDI	f__Lentisphaeria_unclassified_g__Lentisphaeria_unclassified_s__Lentisphaeria_bacterium	-0.0537391	-0.0799924	-0.0274857	6.07806e-05	0.000141672
5677	Model2	AHEI	f__Rikenellaceae_g__Alistipes_s__Alistipes_ihumii	-0.0535507	-0.0805138	-0.0265877	9.99549e-05	0.000223948
5677	Model2	rDII	f__Bacteroidaceae_g__Bacteroides_s__Bacteroides_eggerthii	-0.0533284	-0.0798205	-0.0268364	8.0345e-05	0.00018455
5677	Model2	AMED	f__Tannerellaceae_g__Parabacteroides_s__Parabacteroides_merdae	-0.0533248	-0.0796984	-0.0269512	7.4706e-05	0.000172014
5677	Model2	AMED	f__Pirellulaceae_g__GGB6601_s__GGB6601_SGB9333	-0.0529223	-0.0795721	-0.0262724	0.000100151	0.000224068
5677	Model2	AHEI	f__Ruminococcaceae_g__Faecalibacterium_s__Faecalibacterium_prausnitzii	-0.0527633	-0.0790972	-0.0264294	8.67198e-05	0.000197517
5677	Model2	AHEI	f__Pirellulaceae_g__GGB6601_s__GGB6601_SGB9333	-0.0526201	-0.0799511	-0.0252891	0.000162092	0.00035327
5677	Model2	AMED	f__Lachnospiraceae_g__Anaerobutyricum_s__Anaerobutyricum_hallii	-0.0525428	-0.0787877	-0.0262979	8.78569e-05	0.000199627
5677	Model2	rDII	f__Coriobacteriaceae_g__Senegalimassilia_s__Senegalimassilia_anaerobia	-0.052538	-0.0789331	-0.0261428	9.64959e-05	0.000217431
5677	Model2	hPDI	f__Rikenellaceae_g__Alistipes_s__Alistipes_communis	-0.0522387	-0.0784564	-0.026021	9.49053e-05	0.000214102
5677	Model2	rEDIH	f__Lachnospiraceae_g__GGB3571_s__GGB3571_SGB4778	-0.0521028	-0.0797397	-0.0244658	0.000221245	0.000473739
5677	Model2	AHEI	f__Peptostreptococcaceae_g__Romboutsia_s__Romboutsia_timonensis	-0.0519747	-0.078899	-0.0250504	0.000155716	0.000340742
5677	Model2	hPDI	f__Peptostreptococcaceae_g__Romboutsia_s__Romboutsia_timonensis	-0.0519069	-0.0778873	-0.0259264	9.08275e-05	0.000205883
5677	Model2	AMED	f__Bacteroidales_unclassified_g__Phocaeicola_s__Phocaeicola_vulgatus	-0.0517477	-0.0784318	-0.0250635	0.000145215	0.000318867
5677	Model2	hPDI	f__Ruminococcaceae_g__GGB9697_s__GGB9697_SGB15213	-0.0514985	-0.0777536	-0.0252434	0.000121762	0.000270186
5677	Model2	AMED	f__Rikenellaceae_g__Alistipes_s__Alistipes_putredinis	-0.0509886	-0.0772926	-0.0246845	0.000146174	0.000320601
5677	Model2	hPDI	f__Ruminococcaceae_g__Pseudoflavonifractor_s__Pseudoflavonifractor_capillosus	-0.0508234	-0.0774265	-0.0242204	0.000182046	0.000394259
5677	Model2	hPDI	f__Ruminococcaceae_g__Ruminococcaceae_unclassified_s__Ruminococcaceae_unclassified_SGB15234	-0.0507965	-0.0768203	-0.0247727	0.000131368	0.000289468
5677	Model2	AMED	f__Erysipelotrichaceae_g__Holdemania_s__Holdemania_sp_Marseille_P2844	-0.0507805	-0.0771035	-0.0244575	0.000157281	0.000343769
5677	Model2	hPDI	f__Streptococcaceae_g__Streptococcus_s__Streptococcus_parasanguinis	-0.0505537	-0.0764276	-0.0246799	0.000129369	0.000286062
5677	Model2	hPDI	f__Erysipelotrichaceae_g__Holdemania_s__Holdemania_filiformis	-0.0505365	-0.0768099	-0.0242632	0.000164397	0.000357672
5677	Model2	AHEI	f__Lachnospiraceae_g__Lachnospira_s__Lachnospira_SGB5077	-0.0502702	-0.0775521	-0.0229883	0.000306189	0.000641845
5677	Model2	rEDIH	f__Alphaproteobacteria_unclassified_g__GGB6612_s__GGB6612_SGB9346	-0.049878	-0.0773551	-0.0224009	0.000375896	0.000781057
5677	Model2	AMED	f__Eubacteriaceae_g__Eubacterium_s__Eubacterium_sp_AF15_50	-0.0498052	-0.0762725	-0.0233379	0.000227263	0.000486076
5677	Model2	AHEI	f__Streptococcaceae_g__Streptococcus_s__Streptococcus_salivarius	-0.0497585	-0.0769294	-0.0225877	0.000333365	0.000695735
5677	Model2	rDII	f__Lachnospiraceae_g__Lachnospiraceae_unclassified_s__Lachnospiraceae_bacterium_WCA3_601_WT_6H	-0.0496589	-0.0758103	-0.0235076	0.000199109	0.000429283
5677	Model2	AHEI	f__Rikenellaceae_g__Rikenellaceae_unclassified_s__Rikenellaceae_bacterium	-0.0494678	-0.076616	-0.0223196	0.000357083	0.000744415
5677	Model2	rDII	f__Clostridia_unclassified_g__Candidatus_Geddesella_s__Candidatus_Geddesella_stercoravicola	-0.0493783	-0.0759791	-0.0227775	0.000276134	0.000583359
5677	Model2	AMED	f__Alphaproteobacteria_unclassified_g__Alphaproteobacteria_unclassified_s__Alphaproteobacteria_bacterium	-0.0493059	-0.0759327	-0.022679	0.000285795	0.000601758
5677	Model2	rEDIH	f__Alphaproteobacteria_unclassified_g__GGB6606_s__GGB6606_SGB9340	-0.0492495	-0.0769025	-0.0215966	0.000484131	0.000993963
5677	Model2	rEDIH	f__Clostridiales_unclassified_g__Clostridiales_unclassified_s__Clostridiales_bacterium	-0.0488515	-0.0761648	-0.0215383	0.000457952	0.000943281
5677	Model2	AHEI	f__Rikenellaceae_g__Alistipes_s__Alistipes_sp_AF17_16	-0.0487286	-0.0760829	-0.0213743	0.000482721	0.000992995
5677	Model2	rDII	f__Lachnospiraceae_g__Anaerobutyricum_s__Anaerobutyricum_hallii	-0.0482523	-0.0742892	-0.0222154	0.000282584	0.000595658
5677	Model2	hPDI	f__FGB2164_g__GGB6132_s__GGB6132_SGB8779	-0.0482214	-0.074852	-0.0215909	0.000388688	0.000806752
5677	Model2	hPDI	f__Clostridia_unclassified_g__GGB4566_s__GGB4566_SGB6305	-0.0479238	-0.0746659	-0.0211818	0.000446263	0.000921208
5677	Model2	rEDIH	f__Desulfovibrionaceae_g__Desulfovibrio_s__Desulfovibrio_piger	-0.0478723	-0.075601	-0.0201437	0.000717885	0.00143805
5677	Model2	hPDI	f__Lachnospiraceae_g__Blautia_s__Blautia_SGB4815	-0.0474107	-0.0734573	-0.0213642	0.000362213	0.000754278
5677	Model2	rEDIH	f__Bacteroidaceae_g__Bacteroides_s__Bacteroides_clarus	-0.0473737	-0.0751482	-0.0195991	0.000831979	0.00165609
5677	Model2	AMED	f__Lachnospiraceae_g__Lachnospira_s__Lachnospira_SGB5077	-0.0472762	-0.0738825	-0.0206699	0.000498891	0.00102205
5677	Model2	rDII	f__FGB2164_g__GGB6132_s__GGB6132_SGB8779	-0.0472629	-0.0739554	-0.0205705	0.000522103	0.00106509
5677	Model2	rDII	f__Streptococcaceae_g__Streptococcus_s__Streptococcus_salivarius	-0.0470921	-0.0733742	-0.0208101	0.000447193	0.000922123
5677	Model2	AHEI	f__Ruminococcaceae_g__GGB9697_s__GGB9697_SGB15213	-0.0470225	-0.0742437	-0.0198012	0.000712979	0.00143217
5677	Model2	AMED	f__Ruminococcaceae_g__GGB9697_s__GGB9697_SGB15213	-0.0468141	-0.073358	-0.0202703	0.00054936	0.00111699
5677	Model2	AHEI	f__Bacteroidaceae_g__Bacteroides_s__Bacteroides_finegoldii	-0.0467618	-0.0740453	-0.0194783	0.000784726	0.00156532
5677	Model2	AHEI	f__Eggerthellaceae_g__Eggerthellaceae_unclassified_s__Eggerthellaceae_unclassified_SGB14341	-0.0465423	-0.074287	-0.0187976	0.00101308	0.00197917
5677	Model2	rEDIH	f__Rikenellaceae_g__Alistipes_s__Alistipes_communis	-0.0464993	-0.0740872	-0.0189113	0.000958356	0.00188195
5677	Model2	rDII	f__Flavobacteriales_unclassified_g__GGB1662_s__GGB1662_SGB2276	-0.0463595	-0.0731997	-0.0195192	0.000713905	0.00143217
5677	Model2	rEDIH	f__Eggerthellaceae_g__Adlercreutzia_s__Adlercreutzia_equolifaciens	-0.046228	-0.0738802	-0.0185758	0.00105436	0.00205345
5677	Model2	AMED	f__Bifidobacteriaceae_g__Bifidobacterium_s__Bifidobacterium_angulatum	-0.0462137	-0.0723541	-0.0200732	0.000532656	0.00108419
5677	Model2	AMED	f__Ruminococcaceae_g__Faecalibacterium_s__Faecalibacterium_prausnitzii	-0.046189	-0.0718755	-0.0205025	0.000426634	0.000882611
5677	Model2	AMED	f__Odoribacteraceae_g__Butyricimonas_s__Butyricimonas_paravirosa	-0.0461657	-0.0729478	-0.0193837	0.000731811	0.00146439
5677	Model2	AMED	f__Ruminococcaceae_g__GGB9699_s__GGB9699_SGB15216	-0.0458961	-0.0722101	-0.019582	0.000632407	0.00127762
5677	Model2	AHEI	f__Lachnospiraceae_g__Anaerobutyricum_s__Anaerobutyricum_hallii	-0.0457967	-0.0727203	-0.0188731	0.000859769	0.00170247
5677	Model2	rDII	f__Pirellulaceae_g__GGB6601_s__GGB6601_SGB9333	-0.0457011	-0.0721432	-0.019259	0.000708281	0.00142483
5677	Model2	hPDI	f__Rikenellaceae_g__Alistipes_s__Alistipes_shahii	-0.0456548	-0.0715918	-0.0197179	0.000563183	0.00114265
5677	Model2	hPDI	f__Bacteroidales_unclassified_g__Phocaeicola_s__Phocaeicola_massiliensis	-0.0456338	-0.0718911	-0.0193764	0.000661299	0.00133315
5677	Model2	rEDIH	f__Ruminococcaceae_g__GGB9633_s__GGB9633_SGB15090	-0.0456169	-0.0734825	-0.0177513	0.00133843	0.00255162
5677	Model2	rEDIH	f__Odoribacteraceae_g__Butyricimonas_s__Butyricimonas_virosa	-0.0453262	-0.0731455	-0.0175069	0.00141052	0.00267561
5677	Model2	AHEI	f__Bacteroidaceae_g__Bacteroides_s__Bacteroides_faecis	-0.0451093	-0.0726558	-0.0175627	0.00133358	0.00254494
5677	Model2	AMED	f__Lachnospiraceae_g__Roseburia_s__Roseburia_intestinalis	-0.0450839	-0.0715018	-0.0186659	0.000826632	0.00164718
5677	Model2	rDII	f__Sutterellaceae_g__Mesosutterella_s__Mesosutterella_multiformis	-0.04468	-0.0712308	-0.0181292	0.000976457	0.00191353
5677	Model2	rEDIH	f__Lachnospiraceae_g__Blautia_s__Blautia_obeum	-0.0445644	-0.0720532	-0.0170757	0.00149017	0.00281823
5677	Model2	rDII	f__Ruminococcaceae_g__GGB9697_s__GGB9697_SGB15213	-0.0445431	-0.0708737	-0.0182125	0.000917763	0.00180598
5677	Model2	hPDI	f__Lachnospiraceae_g__Lachnospiraceae_unclassified_s__Lachnospiraceae_bacterium_WCA3_601_WT_6H	-0.0443608	-0.0704571	-0.0182644	0.000866441	0.00171389
5677	Model2	AHEI	f__Bacteroidaceae_g__Bacteroides_s__Bacteroides_xylanisolvens	-0.0442858	-0.0712966	-0.0172751	0.00131556	0.00251563
5677	Model2	hPDI	f__Clostridia_unclassified_g__GGB9522_s__GGB9522_SGB14921	-0.0442144	-0.0704984	-0.0179304	0.000980763	0.001918
5677	Model2	AMED	f__Clostridia_unclassified_g__GGB3293_s__GGB3293_SGB4348	-0.0441091	-0.0707357	-0.0174824	0.00117092	0.00226186
5677	Model2	rEDIH	f__Bacteroidaceae_g__Bacteroides_s__Bacteroides_salyersiae	-0.0439367	-0.0716369	-0.0162366	0.00188353	0.00350617
5677	Model2	AHEI	f__Lachnospiraceae_g__Roseburia_s__Roseburia_intestinalis	-0.0437164	-0.0708102	-0.0166226	0.00156912	0.0029587
5677	Model2	hPDI	f__Ruminococcaceae_g__GGB9699_s__GGB9699_SGB15216	-0.0435442	-0.0695879	-0.0175005	0.00105291	0.00205274
5677	Model2	hPDI	f__Clostridiaceae_g__Clostridiaceae_unclassified_s__Clostridiaceae_bacterium_OM08_6BH	-0.0434117	-0.0695709	-0.0172525	0.00114743	0.00222103
5677	Model2	rDII	f__Streptococcaceae_g__Streptococcus_s__Streptococcus_thermophilus	-0.0433311	-0.0696507	-0.0170114	0.00125608	0.00241407
5677	Model2	AMED	f__Clostridiaceae_g__Clostridiaceae_unclassified_s__Clostridiaceae_bacterium	-0.0432771	-0.069681	-0.0168731	0.00132026	0.00252207
5677	Model2	rEDIH	f__Barnesiellaceae_g__Coprobacter_s__Coprobacter_fastidiosus	-0.0431469	-0.0709757	-0.0153181	0.00238086	0.00437183
5677	Model2	AHEI	f__Ruminococcaceae_g__Gemmiger_s__Gemmiger_formicilis	-0.0431425	-0.0701424	-0.0161426	0.00174237	0.00326587
5677	Model2	AHEI	f__Rikenellaceae_g__Alistipes_s__Alistipes_onderdonkii	-0.0431242	-0.0700131	-0.0162354	0.00167486	0.00314556
5677	Model2	hPDI	f__Bacilli_unclassified_g__Bacilli_unclassified_s__Bacilli_unclassified_SGB6571	-0.0430464	-0.069688	-0.0164047	0.00154573	0.0029204
5677	Model2	AMED	f__Rikenellaceae_g__Rikenellaceae_unclassified_s__Rikenellaceae_bacterium	-0.0429982	-0.0694781	-0.0165183	0.00146405	0.00277293
5677	Model2	AHEI	f__Alphaproteobacteria_unclassified_g__GGB6612_s__GGB6612_SGB9346	-0.0428448	-0.0699199	-0.0157697	0.00193035	0.00358982
5677	Model2	rDII	f__Erysipelotrichaceae_g__Holdemania_s__Holdemania_sp_Marseille_P2844	-0.0426935	-0.0688122	-0.0165749	0.00136075	0.00259158
5677	Model2	rDII	f__Rikenellaceae_g__Alistipes_s__Alistipes_sp_AF17_16	-0.042654	-0.0691174	-0.0161906	0.00158728	0.00298698
5677	Model2	rDII	f__Alphaproteobacteria_unclassified_g__Alphaproteobacteria_unclassified_s__Alphaproteobacteria_bacterium	-0.0425929	-0.069011	-0.0161748	0.00158246	0.00298087
5677	Model2	AMED	f__Streptococcaceae_g__Streptococcus_s__Streptococcus_parasanguinis	-0.0421502	-0.0683105	-0.0159899	0.00159349	0.00299569
5677	Model2	rEDIH	f__Lachnospiraceae_g__Roseburia_s__Roseburia_intestinalis	-0.0420965	-0.0696024	-0.0145907	0.00270905	0.00494096
5677	Model2	AHEI	f__Eggerthellaceae_g__Eggerthellaceae_unclassified_s__Eggerthellaceae_bacterium	-0.0420704	-0.0695034	-0.0146373	0.00265545	0.00484785
5677	Model2	rDII	f__Ruminococcaceae_g__Faecalibacterium_s__Faecalibacterium_prausnitzii	-0.0417977	-0.0672804	-0.016315	0.00130952	0.00250661
5677	Model2	rDII	f__Lachnospiraceae_g__Dorea_s__Dorea_sp_AF36_15AT	-0.0417972	-0.0681234	-0.015471	0.00186478	0.00347811
5677	Model2	hPDI	f__Ruminococcaceae_g__Ruminococcaceae_unclassified_s__Ruminococcaceae_unclassified_SGB4425	-0.0416776	-0.0679361	-0.0154192	0.00187044	0.00348523
5677	Model2	rEDIH	f__Lachnospiraceae_g__Blautia_s__Blautia_SGB4815	-0.0415435	-0.068953	-0.0141341	0.00297806	0.00539523
5677	Model2	rEDIH	f__Ruminococcaceae_g__GGB9699_s__GGB9699_SGB15216	-0.0414804	-0.0688798	-0.014081	0.00301136	0.00545036
5677	Model2	AMED	f__Ruminococcaceae_g__GGB9633_s__GGB9633_SGB15090	-0.0414757	-0.0682468	-0.0147045	0.00239907	0.00439674
5677	Model2	hPDI	f__Ruminococcaceae_g__Gemmiger_s__Gemmiger_formicilis	-0.0414644	-0.0675213	-0.0154075	0.00182033	0.00340527
5677	Model2	rEDIH	f__Lachnospiraceae_g__Dorea_s__Dorea_sp_AF36_15AT	-0.0413485	-0.0689805	-0.0137165	0.0033649	0.0060613
5677	Model2	rEDIH	f__Rikenellaceae_g__Alistipes_s__Alistipes_finegoldii	-0.0413099	-0.0688406	-0.0137792	0.00327881	0.00591748
5677	Model2	AHEI	f__Alphaproteobacteria_unclassified_g__Alphaproteobacteria_unclassified_s__Alphaproteobacteria_bacterium	-0.0412681	-0.0685838	-0.0139523	0.00307208	0.00555496
5677	Model2	AHEI	f__Barnesiellaceae_g__Coprobacter_s__Coprobacter_secundus	-0.0407531	-0.0679204	-0.0135857	0.00328771	0.00592789
5677	Model2	rEDIH	f__Flavobacteriales_unclassified_g__GGB1662_s__GGB1662_SGB2276	-0.0407204	-0.0688978	-0.0125431	0.00462704	0.00814136
5677	Model2	rEDIH	f__Enterobacteriaceae_g__Escherichia_s__Escherichia_coli	-0.0404364	-0.0679579	-0.012915	0.00398745	0.00711509
5677	Model2	hPDI	f__Lachnospiraceae_g__Blautia_s__Blautia_faecis	-0.040312	-0.0658698	-0.0147543	0.00199716	0.00371041
5677	Model2	hPDI	f__Ruminococcaceae_g__Candidatus_Cibiobacter_s__Candidatus_Cibiobacter_qucibialis	-0.0402533	-0.0660786	-0.0144279	0.0022566	0.00416789
5677	Model2	rDII	f__Streptococcaceae_g__Streptococcus_s__Streptococcus_parasanguinis	-0.0402377	-0.0661873	-0.014288	0.0023783	0.00437137
5677	Model2	AHEI	f__Odoribacteraceae_g__Butyricimonas_s__Butyricimonas_virosa	-0.0401394	-0.0675491	-0.0127298	0.00410906	0.00730456
5677	Model2	AMED	f__Eggerthellaceae_g__Eggerthellaceae_unclassified_s__Eggerthellaceae_unclassified_SGB14341	-0.039443	-0.0665048	-0.0123813	0.00428827	0.00758755
5677	Model2	rEDIH	f__Lachnospiraceae_g__Lachnospira_s__Lachnospira_pectinoschiza	-0.0394197	-0.0669327	-0.0119067	0.0049901	0.0087639
5677	Model2	hPDI	f__Ruminococcaceae_g__Faecalibacterium_s__Faecalibacterium_prausnitzii	-0.0393911	-0.0648092	-0.013973	0.00239195	0.00438794
5677	Model2	rDII	f__Bacilli_unclassified_g__Bacilli_unclassified_s__Bacilli_unclassified_SGB6571	-0.0391552	-0.0658609	-0.0124494	0.00406487	0.00723959
5677	Model2	hPDI	f__Erysipelotrichaceae_g__Catenibacterium_s__Catenibacterium_sp_AM22_15	-0.0387053	-0.0647264	-0.0126841	0.00355962	0.00640596
5677	Model2	hPDI	f__Lachnospiraceae_g__Anaerotignum_s__Anaerotignum_faecicola	-0.0386779	-0.0649745	-0.0123813	0.00394896	0.00705304
5677	Model2	rDII	f__Ruminococcaceae_g__GGB9699_s__GGB9699_SGB15216	-0.0385743	-0.0646824	-0.0124663	0.00378867	0.00679879
5677	Model2	rEDIH	f__Ruminococcaceae_g__Ruminococcaceae_unclassified_s__Ruminococcaceae_unclassified_SGB15234	-0.0385486	-0.0659637	-0.0111335	0.00586087	0.0101151
5677	Model2	rDII	f__Desulfovibrionaceae_g__Desulfovibrio_s__Desulfovibrio_piger	-0.0384963	-0.0649248	-0.0120678	0.00431213	0.00761556
5677	Model2	AHEI	f__Clostridia_unclassified_g__Candidatus_Neochristensenella_s__Candidatus_Neochristensenella_gallicola	-0.0384376	-0.0661348	-0.0107404	0.00653666	0.0111897
5677	Model2	rDII	f__Bifidobacteriaceae_g__Bifidobacterium_s__Bifidobacterium_angulatum	-0.0383115	-0.0642481	-0.012375	0.00379722	0.0068077
5677	Model2	AHEI	f__Erysipelotrichaceae_g__Holdemania_s__Holdemania_sp_Marseille_P2844	-0.0383031	-0.0653124	-0.0112939	0.00545195	0.00950455
5677	Model2	hPDI	f__Alphaproteobacteria_unclassified_g__GGB6606_s__GGB6606_SGB9340	-0.0382805	-0.0645777	-0.0119834	0.00433685	0.00765208
5677	Model2	hPDI	f__Bacteroidaceae_g__Bacteroides_s__Bacteroides_xylanisolvens	-0.0381219	-0.064194	-0.0120499	0.00416662	0.00739302
5677	Model2	rDII	f__Bacteroidales_unclassified_g__Phocaeicola_s__Phocaeicola_coprocola	-0.0381026	-0.0647112	-0.011494	0.00501454	0.00879867
5677	Model2	AMED	f__Flavobacteriales_unclassified_g__GGB1662_s__GGB1662_SGB2276	-0.0381026	-0.0651716	-0.0110335	0.00580858	0.010034
5677	Model2	rDII	f__Rikenellaceae_g__Alistipes_s__Alistipes_communis	-0.0380781	-0.0643715	-0.0117847	0.00454123	0.00799779
5677	Model2	AMED	f__Odoribacteraceae_g__Butyricimonas_s__Butyricimonas_virosa	-0.037908	-0.0646379	-0.011178	0.00545075	0.00950455
5677	Model2	AHEI	f__Bifidobacteriaceae_g__Bifidobacterium_s__Bifidobacterium_angulatum	-0.037896	-0.0647126	-0.0110794	0.00561835	0.00974979
5677	Model2	hPDI	f__Ruminococcaceae_g__Ruminococcus_s__Ruminococcus_bromii	-0.0378951	-0.0641956	-0.0115945	0.0047503	0.00835048
5677	Model2	AHEI	f__Streptococcaceae_g__Streptococcus_s__Streptococcus_parasanguinis	-0.0378554	-0.0646877	-0.0110231	0.00569776	0.00985151
5677	Model2	AHEI	f__Lachnospiraceae_g__Lachnospiraceae_unclassified_s__Eubacterium_rectale	-0.0378265	-0.0649174	-0.0107356	0.00621496	0.0106776
5677	Model2	rDII	f__Clostridia_unclassified_g__Clostridia_unclassified_s__Clostridia_unclassified_SGB6317	-0.0376102	-0.0646402	-0.0105802	0.00639686	0.0109702
5677	Model2	rDII	f__Lachnospiraceae_g__Enterocloster_s__Enterocloster_bolteae	-0.0375192	-0.063188	-0.0118503	0.00417993	0.00740437
5677	Model2	hPDI	f__Lachnospiraceae_g__Enterocloster_s__Enterocloster_bolteae	-0.0374595	-0.0630493	-0.0118697	0.00412381	0.00732393
5677	Model2	rEDIH	f__Ruminococcaceae_g__Anaerotruncus_s__Anaerotruncus_colihominis	-0.0373526	-0.0652259	-0.00947943	0.00863501	0.0144425
5677	Model2	rEDIH	f__Peptostreptococcaceae_g__Romboutsia_s__Romboutsia_timonensis	-0.0373238	-0.0646724	-0.0099751	0.00748525	0.0127216
5677	Model2	AMED	f__Rikenellaceae_g__Alistipes_s__Alistipes_communis	-0.0372387	-0.0637484	-0.0107291	0.00590965	0.01019
5677	Model2	rDII	f__Clostridia_unclassified_g__GGB3277_s__GGB3277_SGB4327	-0.03715	-0.0632105	-0.0110894	0.00521434	0.00912389
5677	Model2	AHEI	f__FGB2164_g__GGB6132_s__GGB6132_SGB8779	-0.0367308	-0.06434	-0.00912157	0.00912968	0.0151894
5677	Model2	AMED	f__FGB3035_g__GGB9524_s__GGB9524_SGB14924	-0.0367057	-0.0632847	-0.0101267	0.00680366	0.0116048
5677	Model2	AMED	f__Rikenellaceae_g__Alistipes_s__Alistipes_onderdonkii	-0.0366533	-0.0628797	-0.0104269	0.00616727	0.0106052
5677	Model2	hPDI	f__Bacteroidaceae_g__Bacteroides_s__Bacteroides_eggerthii	-0.036613	-0.0630641	-0.0101618	0.00667765	0.0114207
5677	Model2	rEDIH	f__Tannerellaceae_g__Parabacteroides_s__Parabacteroides_distasonis	-0.0364371	-0.0637147	-0.00915951	0.00885118	0.0147649
5677	Model2	hPDI	f__Ruminococcaceae_g__GGB9705_s__GGB9705_SGB15224	-0.0362968	-0.062572	-0.0100216	0.00678743	0.0115876
5677	Model2	AMED	f__Barnesiellaceae_g__Coprobacter_s__Coprobacter_secundus	-0.0359328	-0.0624289	-0.0094367	0.0078691	0.0133024
5677	Model2	hPDI	f__Bacteroidaceae_g__Bacteroides_s__Bacteroides_finegoldii	-0.0359098	-0.0622427	-0.00957685	0.00753149	0.0127887
5677	Model2	hPDI	f__Eubacteriaceae_g__Eubacterium_s__Eubacterium_ramulus	-0.0358583	-0.0621668	-0.00954978	0.00756196	0.0128174
5677	Model2	rDII	f__Barnesiellaceae_g__Coprobacter_s__Coprobacter_secundus	-0.0358163	-0.0620972	-0.00953544	0.00756919	0.0128182
5677	Model2	AMED	f__Bacteroidaceae_g__Bacteroides_s__Bacteroides_eggerthii	-0.0357469	-0.0624762	-0.00901758	0.00877131	0.0146446
5677	Model2	rDII	f__Enterobacteriaceae_g__Klebsiella_s__Klebsiella_pneumoniae	-0.0357325	-0.0618763	-0.00958876	0.00739688	0.0125827
5677	Model2	AMED	f__FGB2164_g__GGB6132_s__GGB6132_SGB8779	-0.0356234	-0.0625469	-0.0086999	0.00951523	0.0157342
5677	Model2	hPDI	f__Eubacteriaceae_g__Eubacterium_s__Eubacterium_sp_AF34_35BH	-0.0356123	-0.0619612	-0.00926333	0.00808153	0.0136129
5677	Model2	rDII	f__Rikenellaceae_g__Rikenellaceae_unclassified_s__Rikenellaceae_bacterium	-0.0354336	-0.0617058	-0.00916138	0.00821616	0.0138151
5677	Model2	hPDI	f__Barnesiellaceae_g__Coprobacter_s__Coprobacter_secundus	-0.0352754	-0.0614968	-0.00905396	0.00838018	0.0140558
5677	Model2	AMED	f__Clostridia_unclassified_g__Candidatus_Neochristensenella_s__Candidatus_Neochristensenella_gallicola	-0.0351629	-0.0621741	-0.0081517	0.0107365	0.0176001
5677	Model2	hPDI	f__Lachnospiraceae_g__Anaerobutyricum_s__Anaerobutyricum_hallii	-0.0350295	-0.0610196	-0.00903942	0.00825937	0.0138754
5677	Model2	AMED	f__Peptostreptococcaceae_g__Romboutsia_s__Romboutsia_timonensis	-0.034861	-0.0611339	-0.00858813	0.0093141	0.015442
5677	Model2	rEDIH	f__FGB2882_g__GGB9186_s__GGB9186_SGB14125	-0.0347967	-0.0629914	-0.00660198	0.0155766	0.0248465
5677	Model2	rEDIH	f__Clostridia_unclassified_g__GGB9176_s__GGB9176_SGB14114	-0.0347633	-0.0629885	-0.00653812	0.0157888	0.0251638
5677	Model2	rDII	f__Eggerthellaceae_g__Eggerthellaceae_unclassified_s__Eggerthellaceae_unclassified_SGB14341	-0.0347139	-0.0615601	-0.00786765	0.0112746	0.0184185
5677	Model2	hPDI	f__Erysipelotrichaceae_g__Holdemania_s__Holdemania_sp_Marseille_P2844	-0.0346715	-0.0607383	-0.00860469	0.00914433	0.0152004
5677	Model2	AMED	f__Ruminococcaceae_g__Candidatus_Cibiobacter_s__Candidatus_Cibiobacter_qucibialis	-0.0344784	-0.0605835	-0.0083732	0.00964527	0.0158937
5677	Model2	rDII	f__Eggerthellaceae_g__Slackia_s__Slackia_isoflavoniconvertens	-0.0344157	-0.0609352	-0.00789625	0.0109825	0.0179723
5677	Model2	rEDIH	f__Clostridiaceae_g__Clostridium_s__Clostridium_sp_AF15_49	-0.0344111	-0.0620711	-0.00675099	0.0147644	0.0236505
5677	Model2	hPDI	f__Flavobacteriales_unclassified_g__GGB1662_s__GGB1662_SGB2276	-0.0344016	-0.0611937	-0.00760962	0.0118572	0.019287
5677	Model2	AHEI	f__Ruminococcaceae_g__Candidatus_Cibiobacter_s__Candidatus_Cibiobacter_qucibialis	-0.0341552	-0.0609265	-0.00738397	0.0124092	0.0201676
5677	Model2	rEDIH	f__Ruminococcaceae_g__Anaeromassilibacillus_s__Anaeromassilibacillus_sp_An250	-0.034077	-0.0619538	-0.00620013	0.0165895	0.0263072
5677	Model2	AHEI	f__Flavobacteriales_unclassified_g__GGB1662_s__GGB1662_SGB2276	-0.0339566	-0.0617198	-0.0061933	0.0165307	0.0262359
5677	Model2	AMED	f__Lachnospiraceae_g__Blautia_s__Blautia_SGB4815	-0.0339139	-0.06025	-0.00757782	0.0116149	0.0189254
5677	Model2	rEDIH	f__Lachnospiraceae_g__Mediterraneibacter_s__Ruminococcus_lactaris	-0.0338404	-0.0614934	-0.00618726	0.0164716	0.026164
5677	Model2	AHEI	f__Bacilli_unclassified_g__Bacilli_unclassified_s__Bacilli_unclassified_SGB6571	-0.0337504	-0.0613668	-0.00613412	0.0166154	0.0263263
5677	Model2	AHEI	f__Ruminococcaceae_g__GGB9699_s__GGB9699_SGB15216	-0.0334439	-0.0604421	-0.00644567	0.015196	0.0242802
5677	Model2	hPDI	f__Bacteroidaceae_g__Bacteroides_s__Bacteroides_fragilis	-0.0333563	-0.0597676	-0.00694493	0.0133202	0.0215557
5677	Model2	AHEI	f__Rikenellaceae_g__Alistipes_s__Alistipes_communis	-0.0333064	-0.0604957	-0.00611699	0.0163634	0.0260358
5677	Model2	AMED	f__Alphaproteobacteria_unclassified_g__GGB6612_s__GGB6612_SGB9346	-0.0331015	-0.0595123	-0.00669063	0.0140398	0.022643
5677	Model2	AMED	f__Ruminococcaceae_g__Ruminococcus_s__Ruminococcus_bromii	-0.0330515	-0.0596355	-0.00646751	0.0148273	0.0237312
5677	Model2	rDII	f__Alphaproteobacteria_unclassified_g__GGB6606_s__GGB6606_SGB9340	-0.0329649	-0.059328	-0.00660188	0.0142639	0.0229653
5677	Model2	AMED	f__Lachnospiraceae_g__Lachnospiraceae_unclassified_s__Eubacterium_rectale	-0.032926	-0.0593475	-0.00650459	0.014596	0.0234204
5677	Model2	AMED	f__Sutterellaceae_g__Parasutterella_s__Parasutterella_excrementihominis	-0.0326544	-0.0590005	-0.00630839	0.0151387	0.0242091
5677	Model2	rEDIH	f__Rikenellaceae_g__Alistipes_s__Alistipes_sp_AF17_16	-0.0325434	-0.0603282	-0.00475848	0.0217053	0.033742
5677	Model2	AMED	f__Lentisphaeria_unclassified_g__Lentisphaeria_unclassified_s__Lentisphaeria_bacterium	-0.0324979	-0.0590517	-0.0059441	0.0164623	0.026164
5677	Model2	AMED	f__Sutterellaceae_g__Mesosutterella_s__Mesosutterella_multiformis	-0.0324546	-0.059235	-0.00567412	0.0175469	0.0277557
5677	Model2	rEDIH	f__Clostridia_unclassified_g__GGB4566_s__GGB4566_SGB6305	-0.0320391	-0.0602131	-0.00386508	0.0258317	0.0396685
5677	Model2	rEDIH	f__Alphaproteobacteria_unclassified_g__GGB6608_s__GGB6608_SGB9342	-0.0317978	-0.059455	-0.00414063	0.024242	0.0373788
5677	Model2	rEDIH	f__FGB3047_g__GGB9557_s__GGB9557_SGB14966	-0.0317602	-0.0594759	-0.00404447	0.0247132	0.0380435
5677	Model2	AHEI	f__Bacteroidaceae_g__Bacteroides_s__Bacteroides_fragilis	-0.0317253	-0.0591185	-0.00433212	0.0232202	0.0359495
5677	Model2	AMED	f__Desulfovibrionaceae_g__Desulfovibrio_s__Desulfovibrio_piger	-0.0315317	-0.058183	-0.00488038	0.0204105	0.0320447
5677	Model2	AHEI	f__Eubacteriaceae_g__Eubacterium_s__Eubacterium_ramulus	-0.0315186	-0.0587867	-0.00425041	0.0234916	0.0363105
5677	Model2	AMED	f__Eubacteriaceae_g__Eubacterium_s__Eubacterium_sp_AF34_35BH	-0.031494	-0.0581534	-0.00483462	0.0205996	0.0323148
5677	Model2	rDII	f__Lentisphaeria_unclassified_g__Lentisphaeria_unclassified_s__Lentisphaeria_bacterium	-0.0312756	-0.0576146	-0.00493654	0.0199576	0.0313595
5677	Model2	rEDIH	f__Lachnospiraceae_g__Dorea_s__Dorea_longicatena	-0.0312343	-0.0581532	-0.00431535	0.0229641	0.0356113
5677	Model2	hPDI	f__Odoribacteraceae_g__Butyricimonas_s__Butyricimonas_paravirosa	-0.031129	-0.0576479	-0.00460999	0.0214181	0.033449
5677	Model2	AMED	f__Bacteroidaceae_g__Bacteroides_s__Bacteroides_fragilis	-0.0311103	-0.0578229	-0.00439779	0.0224597	0.0348576
5677	Model2	rDII	f__Ruminococcaceae_g__GGB9633_s__GGB9633_SGB15090	-0.0310116	-0.0575747	-0.00444839	0.0221347	0.0343814
5677	Model2	rEDIH	f__Lachnospiraceae_g__Mediterraneibacter_s__Ruminococcus_gnavus	-0.0308148	-0.0582558	-0.00337378	0.0277475	0.0424387
5677	Model2	hPDI	f__Alphaproteobacteria_unclassified_g__GGB6612_s__GGB6612_SGB9346	-0.0307448	-0.0568824	-0.00460729	0.0211498	0.0331231
5677	Model2	AMED	f__Alphaproteobacteria_unclassified_g__GGB6606_s__GGB6606_SGB9340	-0.0306913	-0.0572722	-0.00411044	0.0236404	0.0365106
5677	Model2	rDII	f__Alphaproteobacteria_unclassified_g__GGB6612_s__GGB6612_SGB9346	-0.0306903	-0.0568885	-0.00449206	0.0216826	0.0337344
5677	Model2	rEDIH	f__Lachnospiraceae_g__Blautia_s__Blautia_sp_OF03_15BH	-0.0306519	-0.0585077	-0.00279614	0.0310348	0.0469736
5677	Model2	rEDIH	f__Lachnospiraceae_g__Blautia_s__Blautia_glucerasea	-0.0306518	-0.0584184	-0.00288512	0.0305	0.0463051
5677	Model2	hPDI	f__Lachnospiraceae_g__Faecalicatena_s__Faecalicatena_fissicatena	-0.030633	-0.0567648	-0.00450116	0.0215949	0.0336622
5677	Model2	hPDI	f__Bacteroidaceae_g__Bacteroides_s__Bacteroides_caccae	-0.0305524	-0.0566272	-0.00447761	0.0216537	0.0337172
5677	Model2	AHEI	f__Ruminococcaceae_g__Ruminococcaceae_unclassified_s__Ruminococcaceae_bacterium_AM07_15	-0.0305368	-0.0577996	-0.00327393	0.0281466	0.0429798
5677	Model2	rDII	f__Rikenellaceae_g__Alistipes_s__Alistipes_provencensis	-0.0302754	-0.0570013	-0.00354946	0.0264079	0.0404552
5677	Model2	rEDIH	f__Firmicutes_unclassified_g__Firmicutes_unclassified_s__Firmicutes_bacterium_AF16_15	-0.0302203	-0.0578682	-0.00257248	0.0321728	0.0485409
5677	Model2	AHEI	f__Ruminococcaceae_g__Ruminococcus_s__Ruminococcus_bromii	-0.030207	-0.0574712	-0.00294279	0.0298986	0.0455083
5677	Model2	rDII	f__Bacteroidaceae_g__Bacteroides_s__Bacteroides_caccae	-0.0301503	-0.056289	-0.00401164	0.0237813	0.0366984
5677	Model2	AHEI	f__Clostridia_unclassified_g__Candidatus_Avimonas_s__Candidatus_Avimonas_narfia	-0.0299163	-0.0577149	-0.00211762	0.0349263	0.0523618
5677	Model2	rEDIH	f__Clostridia_unclassified_g__Candidatus_Geddesella_s__Candidatus_Geddesella_stercoravicola	-0.0297694	-0.0577088	-0.00182996	0.0367718	0.054825
5677	Model2	AHEI	f__Streptococcaceae_g__Streptococcus_s__Streptococcus_thermophilus	-0.0295345	-0.0567597	-0.00230936	0.0334905	0.0502888
5677	Model2	hPDI	f__Clostridia_unclassified_g__GGB3277_s__GGB3277_SGB4327	-0.0294235	-0.0554311	-0.00341577	0.0266044	0.0407231
5677	Model2	rEDIH	f__Lachnospiraceae_g__Lachnospira_s__Lachnospira_SGB5077	-0.0293618	-0.0570776	-0.00164611	0.0378636	0.0563198
5677	Model2	hPDI	f__Eggerthellaceae_g__Eggerthellaceae_unclassified_s__Eggerthellaceae_unclassified_SGB14341	-0.0292899	-0.0560769	-0.0025028	0.0321116	0.0484872
5677	Model2	hPDI	f__Ruminococcaceae_g__Gemmiger_s__Gemmiger_SGB15299	-0.0292884	-0.0554916	-0.00308528	0.0284774	0.0434148
5677	Model2	rEDIH	f__Bacilli_unclassified_g__Bacilli_unclassified_s__Bacilli_unclassified_SGB6571	-0.0291709	-0.0572087	-0.00113309	0.0414357	0.0610637
5677	Model2	AMED	f__Ruminococcaceae_g__Gemmiger_s__Gemmiger_formicilis	-0.0290735	-0.0554146	-0.00273248	0.0305258	0.0463051
5677	Model2	AMED	f__Bacteroidaceae_g__Bacteroides_s__Bacteroides_xylanisolvens	-0.0290534	-0.0554063	-0.00270055	0.0307158	0.0465279
5677	Model2	hPDI	f__Desulfovibrionaceae_g__Desulfovibrio_s__Desulfovibrio_piger	-0.0289044	-0.0552806	-0.00252817	0.0317333	0.0479542
5677	Model2	rEDIH	f__Ruminococcaceae_g__Ruminococcaceae_unclassified_s__Ruminococcaceae_unclassified_SGB15260	-0.0288391	-0.0565839	-0.00109437	0.0416254	0.0611949
5677	Model2	rEDIH	f__Bacteroidaceae_g__Bacteroides_s__Bacteroides_uniformis	-0.0288302	-0.0556693	-0.00199111	0.0352641	0.0528264
5677	Model2	rEDIH	f__Ruminococcaceae_g__Ruminococcus_s__Ruminococcus_sp_NSJ_71	-0.0287939	-0.0568531	-0.000734721	0.0442973	0.0648712
5677	Model2	AHEI	f__Clostridiales_unclassified_g__Intestinimonas_s__Intestinimonas_massiliensis	-0.0285091	-0.0557632	-0.00125496	0.0403468	0.0595461
5677	Model2	rEDIH	f__Lachnospiraceae_g__Blautia_s__Blautia_faecis	-0.0284551	-0.0553701	-0.00154015	0.0382582	0.0566401
5677	Model2	rDII	f__Odoribacteraceae_g__Butyricimonas_s__Butyricimonas_paravirosa	-0.0281504	-0.0547317	-0.00156913	0.0379291	0.056373
5677	Model2	AMED	f__Erysipelotrichaceae_g__Catenibacterium_s__Catenibacterium_sp_AM22_15	-0.0281333	-0.054439	-0.00182764	0.0360746	0.0538702
5677	Model2	rDII	f__Rikenellaceae_g__Alistipes_s__Alistipes_onderdonkii	-0.028045	-0.0540655	-0.00202457	0.0346518	0.0519914
5677	Model2	AMED	f__Ruminococcaceae_g__Gemmiger_s__Gemmiger_SGB15299	-0.028018	-0.054515	-0.00152101	0.0382253	0.0566401
5677	Model2	hPDI	f__Rikenellaceae_g__Alistipes_s__Alistipes_finegoldii	-0.0279988	-0.0541505	-0.00184713	0.0358745	0.0536561
5677	Model2	AMED	f__Peptostreptococcaceae_g__Intestinibacter_s__Intestinibacter_bartlettii	-0.027916	-0.0553181	-0.000513846	0.0458573	0.0668458
5677	Model2	AMED	f__Clostridia_unclassified_g__GGB3277_s__GGB3277_SGB4327	-0.0278203	-0.0541022	-0.00153833	0.0380198	0.0564635
5677	Model2	AMED	f__Bacteroidaceae_g__Bacteroides_s__Bacteroides_caccae	-0.0277946	-0.0541491	-0.00144004	0.0387323	0.0572972
5677	Model2	AHEI	f__Rikenellaceae_g__Alistipes_s__Alistipes_indistinctus	-0.0277181	-0.0549044	-0.0005318	0.0456852	0.0666463
5677	Model2	hPDI	f__Rikenellaceae_g__Rikenellaceae_unclassified_s__Rikenellaceae_bacterium	-0.0277009	-0.0539004	-0.00150138	0.0382431	0.0566401
5677	Model2	AMED	f__Rikenellaceae_g__Alistipes_s__Alistipes_provencensis	-0.027525	-0.0544718	-0.000578225	0.0452841	0.0661119
5677	Model2	rDII	f__FGB3035_g__GGB9524_s__GGB9524_SGB14924	-0.0274358	-0.0538065	-0.0010652	0.0414395	0.0610637
5677	Model2	AHEI	f__Desulfovibrionaceae_g__Desulfovibrio_s__Desulfovibrio_piger	-0.0272234	-0.0545575	0.00011067	0.0509345	0.0736416
5677	Model2	rEDIH	f__Ruminococcaceae_g__Pseudoflavonifractor_s__Pseudoflavonifractor_capillosus	-0.027084	-0.0551013	0.000933297	0.0581327	0.0828282
5677	Model2	AHEI	f__Clostridiaceae_g__Clostridiaceae_unclassified_s__Clostridiaceae_bacterium_OM08_6BH	-0.0269543	-0.0540773	0.00016868	0.0514414	0.0742999
5677	Model2	AHEI	f__Lachnospiraceae_g__Lachnospiraceae_unclassified_s__Lachnospiraceae_bacterium_WCA3_601_WT_6H	-0.02695	-0.0540109	0.000110992	0.0509468	0.0736416
5677	Model2	AHEI	f__Peptostreptococcaceae_g__Intestinibacter_s__Intestinibacter_bartlettii	-0.0268302	-0.0549316	0.00127124	0.0612996	0.086624
5677	Model2	rDII	f__Ruminococcaceae_g__Ruminococcus_s__Ruminococcus_bicirculans	-0.0268124	-0.0529374	-0.000687389	0.044271	0.0648712
5677	Model2	rEDIH	f__Coriobacteriaceae_g__Collinsella_s__Collinsella_aerofaciens	-0.0267241	-0.0541832	0.000734997	0.0564534	0.0807391
5677	Model2	rEDIH	f__Acidaminococcaceae_g__Phascolarctobacterium_s__Phascolarctobacterium_faecium	-0.0266092	-0.0541598	0.000941389	0.0583559	0.0830838
5677	Model2	hPDI	f__FGB3035_g__GGB9524_s__GGB9524_SGB14924	-0.0265344	-0.0528329	-0.000235965	0.0479802	0.069619
5677	Model2	AMED	f__Clostridia_unclassified_g__Candidatus_Avimonas_s__Candidatus_Avimonas_narfia	-0.0264641	-0.053574	0.000645863	0.0557115	0.0797985
5677	Model2	AHEI	f__Lachnospiraceae_g__Blautia_s__Blautia_SGB4815	-0.0264484	-0.0534619	0.000565034	0.0549867	0.0788795
5677	Model2	hPDI	f__Bifidobacteriaceae_g__Bifidobacterium_s__Bifidobacterium_angulatum	-0.0264432	-0.0523138	-0.000572619	0.0451418	0.0659551
5677	Model2	rDII	f__Rikenellaceae_g__GGB1689_s__GGB1689_SGB2321	-0.0263621	-0.0530343	0.000310031	0.0527222	0.0759184
5677	Model2	AHEI	f__Rikenellaceae_g__Alistipes_s__Alistipes_finegoldii	-0.0263559	-0.0534885	0.000776685	0.0569262	0.0813538
5677	Model2	hPDI	f__Prevotellaceae_g__GGB1266_s__GGB1266_SGB1699	-0.026343	-0.052568	-0.00011794	0.0489789	0.0709053
5677	Model2	rEDIH	f__Lachnospiraceae_g__Lacrimispora_s__Lacrimispora_celerecrescens	-0.0263375	-0.0537849	0.00110995	0.0600087	0.0851171
5677	Model2	AMED	f__Bacteroidaceae_g__Bacteroides_s__Bacteroides_finegoldii	-0.0262304	-0.0528538	0.000393073	0.0534786	0.076949
5677	Model2	AHEI	f__Bacteroidaceae_g__Bacteroides_s__Bacteroides_caccae	-0.0262253	-0.0532528	0.000802136	0.0571955	0.0816155
5677	Model2	AHEI	f__Sutterellaceae_g__Parasutterella_s__Parasutterella_excrementihominis	-0.0259376	-0.0529605	0.00108526	0.0599345	0.0850756
5677	Model2	rDII	f__Eubacteriaceae_g__Eubacterium_s__Eubacterium_sp_AF34_35BH	-0.0259107	-0.0523576	0.000536203	0.0548277	0.0787109
5677	Model2	AMED	f__Rikenellaceae_g__Alistipes_s__Alistipes_indistinctus	-0.0256873	-0.0521991	0.000824545	0.0575609	0.0820752
5677	Model2	AHEI	f__Eggerthellaceae_g__Slackia_s__Slackia_isoflavoniconvertens	-0.0256187	-0.0530438	0.00180649	0.0671154	0.0943499
5677	Model2	AHEI	f__Alphaproteobacteria_unclassified_g__GGB6606_s__GGB6606_SGB9340	-0.0255928	-0.052855	0.00166936	0.0657704	0.0925965
5677	Model2	AHEI	f__Clostridia_unclassified_g__Clostridia_unclassified_s__Clostridia_unclassified_SGB6317	-0.0255281	-0.053484	0.00242772	0.0734846	0.102468
5677	Model2	rEDIH	f__Clostridiales_unclassified_g__Evtepia_s__Evtepia_gabavorous	-0.025454	-0.0532583	0.00235032	0.0727596	0.101531
5677	Model2	AHEI	f__Ruminococcaceae_g__Gemmiger_s__Gemmiger_SGB15299	-0.0252881	-0.0524624	0.00188621	0.0681579	0.095532
5677	Model2	AHEI	f__Lachnospiraceae_g__GGB3571_s__GGB3571_SGB4778	-0.0252794	-0.0525296	0.00197074	0.0690241	0.0966032
5677	Model2	AMED	f__Veillonellaceae_g__Dialister_s__Dialister_hominis	-0.0252256	-0.0519709	0.00151964	0.0645105	0.0909579
5677	Model2	AHEI	f__Lachnospiraceae_g__Faecalicatena_s__Faecalicatena_fissicatena	-0.0252109	-0.0522968	0.00187499	0.0681023	0.0955247
5677	Model2	rDII	f__Clostridiales_unclassified_g__Intestinimonas_s__Intestinimonas_massiliensis	-0.0252087	-0.0515717	0.00115421	0.0609055	0.0861313
5677	Model2	rEDIH	f__Ruminococcaceae_g__Ruminococcaceae_unclassified_s__Ruminococcaceae_bacterium	-0.025043	-0.051904	0.00181801	0.0676472	0.095027
5677	Model2	hPDI	f__Eubacteriaceae_g__Eubacterium_s__Eubacterium_sp_AM28_29	-0.0250293	-0.0512035	0.00114494	0.0608951	0.0861313
5677	Model2	AHEI	f__Ruminococcaceae_g__Ruminococcaceae_unclassified_s__Ruminococcaceae_unclassified_SGB4425	-0.0248176	-0.0520574	0.00242226	0.0741432	0.103234
5677	Model2	AHEI	f__Erysipelotrichaceae_g__Holdemania_s__Holdemania_massiliensis	-0.0246821	-0.0523496	0.00298549	0.0803718	0.110526
5677	Model2	rDII	f__Bacteroidaceae_g__Bacteroides_s__Bacteroides_xylanisolvens	-0.024625	-0.0507669	0.00151691	0.0648529	0.0913727
5677	Model2	rDII	f__Ruminococcaceae_g__Ruminococcaceae_unclassified_s__Eubacterium_siraeum	-0.0245716	-0.0509665	0.00182329	0.068059	0.0955247
5677	Model2	rDII	f__Odoribacteraceae_g__Butyricimonas_s__Butyricimonas_virosa	-0.024459	-0.0509824	0.0020644	0.0706907	0.0988626
5677	Model2	AHEI	f__Bacteroidaceae_g__Bacteroides_s__Bacteroides_clarus	-0.0244569	-0.0518373	0.00292358	0.0799896	0.11008
5677	Model2	AHEI	f__Bacteroidaceae_g__Bacteroides_s__Bacteroides_eggerthii	-0.0241791	-0.0515987	0.00324053	0.0839175	0.115068
5677	Model2	AHEI	f__Rikenellaceae_g__Alistipes_s__Alistipes_shahii	-0.0241173	-0.051016	0.00278143	0.0788574	0.108944
5677	Model2	AMED	f__Rikenellaceae_g__Alistipes_s__Alistipes_finegoldii	-0.0240305	-0.0504901	0.00242913	0.0750625	0.104361
5677	Model2	rDII	f__Ruminococcaceae_g__GGB9621_s__GGB9621_SGB15073	-0.0240036	-0.0504629	0.00245566	0.0753849	0.104732
5677	Model2	rEDIH	f__FGB1340_g__GGB3256_s__GGB3256_SGB4303	-0.0239909	-0.0515342	0.00355243	0.0877764	0.119925
5677	Model2	rEDIH	f__Ruminococcaceae_g__GGB9632_s__GGB9632_SGB15089	-0.0239671	-0.0518781	0.00394383	0.0923566	0.12528
5677	Model2	AMED	f__Streptococcaceae_g__Streptococcus_s__Streptococcus_thermophilus	-0.0237575	-0.0503097	0.00279474	0.0794771	0.109534
5677	Model2	AMED	f__Enterobacteriaceae_g__Klebsiella_s__Klebsiella_pneumoniae	-0.0236626	-0.0500298	0.00270454	0.0785802	0.108693
5677	Model2	hPDI	f__FGB1217_g__GGB2982_s__GGB2982_SGB3964	-0.0236567	-0.0499518	0.00263832	0.0778385	0.107903
5677	Model2	AHEI	f__Ruminococcaceae_g__Ruminococcaceae_unclassified_s__Ruminococcaceae_bacterium_D5	-0.0236332	-0.0509377	0.00367138	0.0897915	0.122326
5677	Model2	rEDIH	f__Clostridia_unclassified_g__GGB2977_s__GGB2977_SGB3959	-0.0235691	-0.051376	0.00423788	0.0966456	0.130153
5677	Model2	rEDIH	f__Lachnospiraceae_g__Lachnospiraceae_unclassified_s__Lachnospiraceae_unclassified_SGB4882	-0.0234736	-0.0513291	0.00438186	0.0985898	0.132408
5677	Model2	rDII	f__Ruminococcaceae_g__Ruminococcaceae_unclassified_s__Ruminococcaceae_unclassified_SGB15234	-0.0234119	-0.0495444	0.00272053	0.0790919	0.10911
5677	Model2	AHEI	f__Bacteroidaceae_g__Bacteroides_s__Bacteroides_thetaiotaomicron	-0.0233474	-0.0506862	0.00399142	0.0941524	0.127442
5677	Model2	AHEI	f__Clostridia_unclassified_g__GGB3277_s__GGB3277_SGB4327	-0.0233041	-0.0502591	0.00365076	0.0901552	0.122733
5677	Model2	AMED	f__Clostridiaceae_g__Butyricicoccus_s__Butyricicoccus_SGB14990	-0.0232122	-0.0499223	0.0034979	0.0885004	0.120827
5677	Model2	AMED	f__Clostridia_unclassified_g__Clostridia_unclassified_s__Clostridia_unclassified_SGB6317	-0.023105	-0.0503674	0.00415743	0.0966823	0.130153
5677	Model2	rDII	f__Rikenellaceae_g__Alistipes_s__Alistipes_indistinctus	-0.0229424	-0.0492406	0.00335586	0.0872795	0.119332
5677	Model2	hPDI	f__Odoribacteraceae_g__Butyricimonas_s__Butyricimonas_virosa	-0.0228606	-0.0493254	0.00360424	0.0904346	0.123025
5677	Model2	AMED	f__Clostridia_unclassified_g__Clostridia_unclassified_s__Clostridia_unclassified_SGB4367	-0.0228188	-0.0493844	0.00374675	0.0922571	0.125234
5677	Model2	AMED	f__Ruminococcaceae_g__GGB9621_s__GGB9621_SGB15073	-0.0226846	-0.0493613	0.00399211	0.0955665	0.128988
5677	Model2	rEDIH	f__Ruminococcaceae_g__Ruminococcaceae_unclassified_s__Ruminococcaceae_unclassified_SGB4191	-0.0226298	-0.0504271	0.00516745	0.110555	0.146608
5677	Model2	AHEI	f__Veillonellaceae_g__Dialister_s__Dialister_hominis	-0.0225901	-0.0500186	0.00483848	0.10646	0.141972
5677	Model2	rEDIH	f__Bacteroidaceae_g__Bacteroides_s__Bacteroides_fragilis	-0.0224485	-0.0502624	0.00536539	0.113655	0.150508
5677	Model2	hPDI	f__Rikenellaceae_g__Alistipes_s__Alistipes_onderdonkii	-0.0222168	-0.0481774	0.00374383	0.0934664	0.126604
5677	Model2	hPDI	f__Erysipelotrichaceae_g__Holdemanella_s__Holdemanella_biformis	-0.0221789	-0.048776	0.00441819	0.102161	0.136816
5677	Model2	rDII	f__Lachnospiraceae_g__Faecalicatena_s__Faecalicatena_fissicatena	-0.0221536	-0.0483536	0.00404638	0.0974502	0.131063
5677	Model2	hPDI	f__Rikenellaceae_g__GGB1689_s__GGB1689_SGB2321	-0.0221431	-0.0487568	0.00447059	0.10293	0.137554
5677	Model2	rEDIH	f__Rikenellaceae_g__GGB1689_s__GGB1689_SGB2321	-0.0220299	-0.0500258	0.00596587	0.122977	0.161274
5677	Model2	rEDIH	f__Bacteroidales_unclassified_g__Phocaeicola_s__Phocaeicola_plebeius	-0.0220002	-0.0498191	0.00581867	0.121115	0.159273
5677	Model2	rDII	f__Sutterellaceae_g__Parasutterella_s__Parasutterella_excrementihominis	-0.0217287	-0.0478684	0.00441096	0.103247	0.13788
5677	Model2	rEDIH	f__Selenomonadaceae_g__Megamonas_s__Megamonas_funiformis	-0.021723	-0.04888	0.00543411	0.116911	0.1544
5677	Model2	hPDI	f__Veillonellaceae_g__GGB4266_s__GGB4266_SGB5809	-0.021646	-0.0480009	0.00470896	0.107429	0.142962
5677	Model2	AHEI	f__Rikenellaceae_g__Alistipes_s__Alistipes_provencensis	-0.0215915	-0.0492289	0.00604584	0.125693	0.164279
5677	Model2	rEDIH	f__Rikenellaceae_g__Alistipes_s__Alistipes_provencensis	-0.0213753	-0.0494308	0.00668025	0.135336	0.175659
5677	Model2	hPDI	f__Eubacteriaceae_g__Eubacterium_s__Eubacterium_sp_AF15_50	-0.0213061	-0.0475169	0.00490466	0.111093	0.147218
5677	Model2	AHEI	f__Clostridia_unclassified_g__Clostridia_unclassified_s__Clostridia_unclassified_SGB4367	-0.0211971	-0.0484407	0.00604645	0.127241	0.166177
5677	Model2	AMED	f__Lachnospiraceae_g__Lachnospiraceae_unclassified_s__Lachnospiraceae_bacterium_WCA3_601_WT_6H	-0.0211399	-0.0475318	0.00525189	0.116408	0.154009
5677	Model2	rEDIH	f__Tannerellaceae_g__Parabacteroides_s__Parabacteroides_merdae	-0.0211155	-0.0486025	0.00637141	0.13213	0.171851
5677	Model2	rEDIH	f__Clostridiales_unclassified_g__Clostridiales_unclassified_s__Clostridiales_bacterium_UBA1390	-0.0210515	-0.0494846	0.00738155	0.146711	0.188614
5677	Model2	AMED	f__Candidatus_Borkfalkiaceae_g__Candidatus_Borkfalkia_s__Candidatus_Borkfalkia_ceftriaxoniphila	-0.0210246	-0.0476212	0.00557198	0.121274	0.159307
5677	Model2	rDII	f__Bacteroidales_unclassified_g__Phocaeicola_s__Phocaeicola_plebeius	-0.0209079	-0.0474148	0.00559892	0.122088	0.160219
5677	Model2	hPDI	f__Sutterellaceae_g__Parasutterella_s__Parasutterella_excrementihominis	-0.0208882	-0.0469696	0.00519319	0.116461	0.154009
5677	Model2	AMED	f__Eggerthellaceae_g__Eggerthellaceae_unclassified_s__Eggerthellaceae_unclassified_SGB14322	-0.0208706	-0.0478916	0.00615026	0.130037	0.16936
5677	Model2	AHEI	f__Rikenellaceae_g__GGB1689_s__GGB1689_SGB2321	-0.0207597	-0.048339	0.00681963	0.140098	0.181343
5677	Model2	hPDI	f__Rikenellaceae_g__Alistipes_s__Alistipes_indistinctus	-0.0207514	-0.0469852	0.00548247	0.121031	0.159273
5677	Model2	hPDI	f__Clostridia_unclassified_g__Candidatus_Avimonas_s__Candidatus_Avimonas_narfia	-0.020731	-0.0475368	0.0060748	0.129546	0.168953
5677	Model2	rEDIH	f__Lentisphaeria_unclassified_g__Lentisphaeria_unclassified_s__Lentisphaeria_bacterium	-0.0206981	-0.0483489	0.00695262	0.142308	0.183951
5677	Model2	rEDIH	f__Alphaproteobacteria_unclassified_g__GGB6613_s__GGB6613_SGB9347	-0.0204632	-0.0481015	0.00717503	0.146708	0.188614
5677	Model2	AMED	f__Bacteroidales_unclassified_g__Phocaeicola_s__Phocaeicola_coprocola	-0.0203417	-0.0471815	0.00649807	0.137398	0.178212
5677	Model2	AMED	f__Bacteroidaceae_g__Bacteroides_s__Bacteroides_clarus	-0.0201871	-0.0468894	0.0065152	0.13838	0.179307
5677	Model2	rEDIH	f__Rikenellaceae_g__Alistipes_s__Alistipes_onderdonkii	-0.0199035	-0.0472178	0.00741082	0.153203	0.196428
5677	Model2	AHEI	f__Sutterellaceae_g__Mesosutterella_s__Mesosutterella_multiformis	-0.0197232	-0.0471947	0.00774842	0.159348	0.203892
5677	Model2	rDII	f__Lachnospiraceae_g__Blautia_s__Blautia_SGB4815	-0.0196073	-0.0457393	0.00652475	0.141372	0.182867
5677	Model2	rDII	f__Eubacteriaceae_g__Eubacterium_s__Eubacterium_sp_AM28_29	-0.0194324	-0.0456775	0.00681258	0.146692	0.188614
5677	Model2	rDII	f__Erysipelotrichaceae_g__Catenibacterium_s__Catenibacterium_sp_AM22_15	-0.0187893	-0.044887	0.00730834	0.158181	0.202536
5677	Model2	AMED	f__Atopobiaceae_g__Parolsenella_s__Parolsenella_catena	-0.0186366	-0.0447416	0.00746848	0.161709	0.206774
5677	Model2	AHEI	f__Eubacteriaceae_g__Eubacterium_s__Eubacterium_sp_AF15_50	-0.018537	-0.0457068	0.00863284	0.181114	0.229572
5677	Model2	hPDI	f__Clostridia_unclassified_g__Clostridia_unclassified_s__Clostridia_unclassified_SGB4367	-0.0184332	-0.0447068	0.00784033	0.169067	0.215601
5677	Model2	hPDI	f__Rikenellaceae_g__Alistipes_s__Alistipes_timonensis	-0.0183855	-0.04519	0.0084191	0.178795	0.227089
5677	Model2	rEDIH	f__Eggerthellaceae_g__Eggerthellaceae_unclassified_s__Eggerthellaceae_bacterium	-0.0183627	-0.0462287	0.00950325	0.196471	0.246487
5677	Model2	rEDIH	f__Clostridia_unclassified_g__Clostridia_unclassified_s__Clostridia_unclassified_SGB4121	-0.0182846	-0.045866	0.00929693	0.193793	0.243365
5677	Model2	hPDI	f__Eggerthellaceae_g__Slackia_s__Slackia_isoflavoniconvertens	-0.0182219	-0.0446804	0.00823647	0.177032	0.225
5677	Model2	AMED	f__Clostridiales_unclassified_g__Lawsonibacter_s__Lawsonibacter_sp_NSJ_51	-0.0182141	-0.0450926	0.00866451	0.184087	0.232873
5677	Model2	rDII	f__Clostridiales_unclassified_g__Lawsonibacter_s__Lawsonibacter_sp_NSJ_51	-0.0181589	-0.0448193	0.00850147	0.181847	0.230347
5677	Model2	AHEI	f__Ruminococcaceae_g__Agathobaculum_s__Agathobaculum_butyriciproducens	-0.0180688	-0.0450455	0.00890791	0.189219	0.238411
5677	Model2	AHEI	f__Clostridiales_unclassified_g__Lawsonibacter_s__Lawsonibacter_sp_NSJ_51	-0.018002	-0.0455656	0.00956166	0.200479	0.250764
5677	Model2	AMED	f__Lachnospiraceae_g__Blautia_s__Blautia_SGB4831	-0.0179761	-0.0449571	0.00900494	0.19157	0.241053
5677	Model2	rEDIH	f__Clostridiales_unclassified_g__Clostridiales_unclassified_s__Clostridiales_unclassified_SGB15145	-0.0179727	-0.0454484	0.009503	0.199774	0.250047
5677	Model2	AMED	f__Lachnospiraceae_g__GGB3571_s__GGB3571_SGB4778	-0.0179672	-0.044544	0.00860965	0.185122	0.23387
5677	Model2	AMED	f__Eggerthellaceae_g__Slackia_s__Slackia_isoflavoniconvertens	-0.0179508	-0.0446985	0.00879683	0.188345	0.237626
5677	Model2	AMED	f__Erysipelotrichaceae_g__Holdemania_s__Holdemania_massiliensis	-0.0179371	-0.0449205	0.00904633	0.192575	0.241996
5677	Model2	rEDIH	f__Lachnospiraceae_g__Blautia_s__Blautia_wexlerae	-0.0179235	-0.0452148	0.00936785	0.197982	0.247968
5677	Model2	rDII	f__Lachnospiraceae_g__Roseburia_s__Roseburia_faecis	-0.0177575	-0.043754	0.00823902	0.180597	0.229071
5677	Model2	hPDI	f__Ruminococcaceae_g__Ruminococcus_s__Ruminococcus_bicirculans	-0.0177349	-0.0438031	0.00833329	0.182355	0.230837
5677	Model2	rEDIH	f__Ruminococcaceae_g__GGB9667_s__GGB9667_SGB15164	-0.0173649	-0.0447248	0.0099951	0.21347	0.265089
5677	Model2	AMED	f__Bacteroidales_unclassified_g__Phocaeicola_s__Phocaeicola_dorei	-0.0173498	-0.0437071	0.00900747	0.196954	0.246843
5677	Model2	AHEI	f__Lentisphaeria_unclassified_g__Lentisphaeria_unclassified_s__Lentisphaeria_bacterium	-0.0172706	-0.044511	0.00996975	0.213957	0.265519
5677	Model2	hPDI	f__Ruminococcaceae_g__Ruminococcaceae_unclassified_s__Ruminococcaceae_bacterium_AM07_15	-0.0171331	-0.0434509	0.00918481	0.201931	0.252247
5677	Model2	AHEI	f__Eubacteriaceae_g__Eubacterium_s__Eubacterium_sp_AF34_35BH	-0.0170788	-0.0444267	0.010269	0.220903	0.273602
5677	Model2	rEDIH	f__Bacteroidaceae_g__Bacteroides_s__Bacteroides_caccae	-0.0170129	-0.0444543	0.0104284	0.224269	0.277589
5677	Model2	rEDIH	f__FGB2164_g__GGB6132_s__GGB6132_SGB8779	-0.0170112	-0.0450512	0.0110288	0.234363	0.289706
5677	Model2	rEDIH	f__Ruminococcaceae_g__Ruminococcaceae_unclassified_s__Clostridium_leptum	-0.0169415	-0.0450037	0.0111208	0.236659	0.291972
5677	Model2	AMED	f__FGB1217_g__GGB2982_s__GGB2982_SGB3964	-0.0169351	-0.0435143	0.00964401	0.211689	0.26305
5677	Model2	hPDI	f__Enterobacteriaceae_g__Klebsiella_s__Klebsiella_pneumoniae	-0.016854	-0.0429437	0.00923574	0.205419	0.256098
5677	Model2	rEDIH	f__Erysipelotrichaceae_g__Faecalibacillus_s__Faecalibacillus_faecis	-0.0167625	-0.0446018	0.0110767	0.237897	0.293118
5677	Model2	rEDIH	f__Acidaminococcaceae_g__Acidaminococcus_s__Acidaminococcus_intestini	-0.0164354	-0.0438369	0.0109662	0.239712	0.2949
5677	Model2	AHEI	f__Bacteroidales_unclassified_g__Phocaeicola_s__Phocaeicola_dorei	-0.0162546	-0.043284	0.0107748	0.238484	0.29365
5677	Model2	rEDIH	f__Lachnospiraceae_g__Lachnospira_s__Lachnospira_eligens	-0.0161168	-0.0434069	0.0111732	0.247013	0.302971
5677	Model2	rDII	f__Clostridia_unclassified_g__GGB4599_s__GGB4599_SGB6362	-0.0160574	-0.0426533	0.0105385	0.236625	0.291972
5677	Model2	rEDIH	f__Eggerthellaceae_g__Slackia_s__Slackia_isoflavoniconvertens	-0.0160489	-0.0438938	0.011796	0.258566	0.316322
5677	Model2	hPDI	f__Bacteroidales_unclassified_g__Phocaeicola_s__Phocaeicola_coprocola	-0.0160197	-0.0425742	0.0105348	0.236997	0.292198
5677	Model2	hPDI	f__Clostridia_unclassified_g__GGB9787_s__GGB9787_SGB15410	-0.0159071	-0.0424334	0.0106193	0.239811	0.2949
5677	Model2	AHEI	f__FGB1217_g__GGB2982_s__GGB2982_SGB3964	-0.0158632	-0.0431201	0.0113937	0.253951	0.310876
5677	Model2	AMED	f__Ruminococcaceae_g__Ruminococcaceae_unclassified_s__Ruminococcaceae_bacterium_AM07_15	-0.0157766	-0.0423703	0.0108171	0.244882	0.300746
5677	Model2	AHEI	f__Ruminococcaceae_g__Ruminococcaceae_unclassified_s__Ruminococcaceae_unclassified_SGB15234	-0.015735	-0.0427568	0.0112867	0.253689	0.310757
5677	Model2	rDII	f__Ruminococcaceae_g__Ruminococcaceae_unclassified_s__Ruminococcaceae_bacterium_AM07_15	-0.015607	-0.0419848	0.0107709	0.246138	0.302093
5677	Model2	rEDIH	f__Rikenellaceae_g__Alistipes_s__Alistipes_indistinctus	-0.0155573	-0.0431615	0.0120468	0.269273	0.326888
5677	Model2	AHEI	f__Clostridiales_unclassified_g__Intestinimonas_s__Intestinimonas_butyriciproducens	-0.0155507	-0.0426116	0.0115102	0.259983	0.31785
5677	Model2	AHEI	f__Enterobacteriaceae_g__Klebsiella_s__Klebsiella_pneumoniae	-0.0153643	-0.0424077	0.011679	0.265426	0.323046
5677	Model2	AMED	f__Ruminococcaceae_g__Ruminococcus_s__Ruminococcus_callidus	-0.0152903	-0.0420142	0.0114337	0.26206	0.319977
5677	Model2	AHEI	f__Lachnospiraceae_g__Enterocloster_s__Enterocloster_citroniae	-0.0152806	-0.0422666	0.0117054	0.267023	0.32478
5677	Model2	AMED	f__FGB3048_g__GGB9559_s__GGB9559_SGB14969	-0.0151635	-0.0417469	0.0114198	0.263516	0.321504
5677	Model2	hPDI	f__Phyllobacteriaceae_g__GGB38171_s__GGB38171_SGB72433	-0.0149995	-0.0417761	0.0117772	0.272187	0.330003
5677	Model2	rEDIH	f__Clostridiaceae_g__Clostridiaceae_unclassified_s__Clostridiaceae_bacterium_OM08_6BH	-0.0149577	-0.0424973	0.0125819	0.287034	0.345791
5677	Model2	AMED	f__Ruminococcaceae_g__Ruminococcaceae_unclassified_s__Ruminococcaceae_bacterium_D5	-0.0149401	-0.0415703	0.01169	0.271457	0.329328
5677	Model2	AHEI	f__Lachnospiraceae_g__Anaerotignum_s__Anaerotignum_faecicola	-0.0148876	-0.0421586	0.0123833	0.284574	0.343264
5677	Model2	hPDI	f__Candidatus_Borkfalkiaceae_g__Candidatus_Borkfalkia_s__Candidatus_Borkfalkia_ceftriaxoniphila	-0.0145597	-0.040884	0.0117646	0.278293	0.336759
5677	Model2	AHEI	f__Clostridiaceae_g__Butyricicoccus_s__Butyricicoccus_SGB14990	-0.0145505	-0.0419455	0.0128445	0.297812	0.357639
5677	Model2	AMED	f__Bacteroidaceae_g__Bacteroides_s__Bacteroides_ovatus	-0.0144565	-0.0407906	0.0118777	0.281893	0.340464
5677	Model2	AHEI	f__Acidaminococcaceae_g__Phascolarctobacterium_s__Phascolarctobacterium_faecium	-0.0143301	-0.0414764	0.0128161	0.300779	0.360516
5677	Model2	AHEI	f__Erysipelotrichaceae_g__Catenibacterium_s__Catenibacterium_sp_AM22_15	-0.0141661	-0.0411499	0.0128176	0.303441	0.363018
5677	Model2	AMED	f__Clostridiales_unclassified_g__Intestinimonas_s__Intestinimonas_massiliensis	-0.0140347	-0.0406191	0.0125497	0.30074	0.360516
5677	Model2	rEDIH	f__Ruminococcaceae_g__Faecalibacterium_s__Faecalibacterium_SGB15346	-0.0139115	-0.0407272	0.0129042	0.309191	0.36943
5677	Model2	AMED	f__Rikenellaceae_g__Alistipes_s__Alistipes_shahii	-0.0138405	-0.0400756	0.0123947	0.301082	0.360652
5677	Model2	AMED	f__Clostridiaceae_g__Clostridiaceae_unclassified_s__Clostridiaceae_bacterium_OM08_6BH	-0.013562	-0.0400177	0.0128937	0.314961	0.376088
5677	Model2	rDII	f__Bacteroidaceae_g__Bacteroides_s__Bacteroides_fragilis	-0.0134799	-0.0399855	0.0130256	0.318811	0.380445
5677	Model2	AHEI	f__Bacteroidaceae_g__Bacteroides_s__Bacteroides_salyersiae	-0.0134733	-0.0407818	0.0138353	0.333487	0.396072
5677	Model2	rDII	f__FGB3048_g__GGB9559_s__GGB9559_SGB14969	-0.0133879	-0.0397561	0.0129803	0.319611	0.38116
5677	Model2	AHEI	f__Ruminococcaceae_g__Ruminococcus_s__Ruminococcus_sp_NSJ_71	-0.0132856	-0.0409346	0.0143634	0.346242	0.407976
5677	Model2	rEDIH	f__Ruminococcaceae_g__GGB9705_s__GGB9705_SGB15224	-0.0132042	-0.0408597	0.0144514	0.34932	0.410467
5677	Model2	rDII	f__Phyllobacteriaceae_g__GGB38171_s__GGB38171_SGB72433	-0.0131169	-0.039984	0.0137502	0.338566	0.400488
5677	Model2	rEDIH	f__Clostridia_unclassified_g__Candidatus_Neochristensenella_s__Candidatus_Neochristensenella_gallicola	-0.012991	-0.0411233	0.0151413	0.365362	0.428176
5677	Model2	AMED	f__Alphaproteobacteria_unclassified_g__GGB6613_s__GGB6613_SGB9347	-0.0126761	-0.0392292	0.013877	0.349385	0.410467
5677	Model2	rDII	f__Ruminococcaceae_g__Faecalibacterium_s__Faecalibacterium_SGB15346	-0.0125492	-0.0381004	0.0130019	0.335676	0.397815
5677	Model2	AMED	f__Clostridiales_unclassified_g__Intestinimonas_s__Intestinimonas_butyriciproducens	-0.0124991	-0.0388886	0.0138905	0.353183	0.414416
5677	Model2	rEDIH	f__Ruminococcaceae_g__Ruminococcus_s__Ruminococcus_bicirculans	-0.012288	-0.0397142	0.0151381	0.379801	0.443726
5677	Model2	rDII	f__Clostridia_unclassified_g__Candidatus_Avimonas_s__Candidatus_Avimonas_narfia	-0.0120131	-0.0389098	0.0148837	0.381296	0.445198
5677	Model2	AMED	f__Bacteroidaceae_g__Bacteroides_s__Bacteroides_thetaiotaomicron	-0.011894	-0.0385584	0.0147704	0.381908	0.445637
5677	Model2	rDII	f__Ruminococcaceae_g__GGB9705_s__GGB9705_SGB15224	-0.0118493	-0.0382007	0.0145021	0.378076	0.441983
5677	Model2	AMED	f__Lachnospiraceae_g__Anaerotignum_s__Anaerotignum_faecicola	-0.0114907	-0.0380851	0.0151038	0.397018	0.460434
5677	Model2	rDII	f__Peptostreptococcaceae_g__Intestinibacter_s__Intestinibacter_bartlettii	-0.0114286	-0.0386163	0.0157591	0.409937	0.4731
5677	Model2	rDII	f__Ruminococcaceae_g__Ruminococcaceae_unclassified_s__Ruminococcaceae_unclassified_SGB4425	-0.0113354	-0.0376886	0.0150179	0.39914	0.462047
5677	Model2	rDII	f__Ruminococcaceae_g__Agathobaculum_s__Agathobaculum_butyriciproducens	-0.0113125	-0.0374078	0.0147828	0.395451	0.458898
5677	Model2	rDII	f__Ruminococcaceae_g__GGB9640_s__GGB9640_SGB15115	-0.0113048	-0.0381064	0.0154968	0.408341	0.471545
5677	Model2	AHEI	f__Lachnospiraceae_g__Blautia_s__Blautia_SGB4831	-0.0112743	-0.0389453	0.0163967	0.424475	0.487798
5677	Model2	AHEI	f__Bacteroidales_unclassified_g__Phocaeicola_s__Phocaeicola_plebeius	-0.0112054	-0.0386141	0.0162034	0.422904	0.486289
5677	Model2	rDII	f__Bacteroidales_unclassified_g__Phocaeicola_s__Phocaeicola_dorei	-0.0109661	-0.0371117	0.0151795	0.410978	0.474013
5677	Model2	hPDI	f__Clostridiaceae_g__Butyricicoccus_s__Butyricicoccus_SGB14990	-0.0108362	-0.0372687	0.0155963	0.421621	0.485107
5677	Model2	hPDI	f__Bacteroidales_unclassified_g__Phocaeicola_s__Phocaeicola_dorei	-0.0107591	-0.0368413	0.0153232	0.418741	0.482086
5677	Model2	rDII	f__Clostridia_unclassified_g__GGB9787_s__GGB9787_SGB15410	-0.0107439	-0.0373635	0.0158758	0.428847	0.492524
5677	Model2	AHEI	f__Lachnospiraceae_g__GGB3746_s__GGB3746_SGB5089	-0.0107037	-0.0378686	0.0164613	0.439886	0.503372
5677	Model2	AHEI	f__Ruminococcaceae_g__GGB9705_s__GGB9705_SGB15224	-0.0106799	-0.0379242	0.0165644	0.442235	0.505754
5677	Model2	hPDI	f__Lachnospiraceae_g__Blautia_s__Blautia_SGB4831	-0.0105189	-0.0372026	0.0161647	0.439673	0.503372
5677	Model2	AHEI	f__Clostridia_unclassified_g__GGB9787_s__GGB9787_SGB15410	-0.0104371	-0.0379585	0.0170842	0.457241	0.521029
5677	Model2	rEDIH	f__Bacteroidaceae_g__Bacteroides_s__Bacteroides_eggerthii	-0.0104365	-0.0382767	0.0174038	0.462438	0.526318
5677	Model2	rEDIH	f__Clostridia_unclassified_g__Candidatus_Pseudobutyricicoccus_s__Candidatus_Pseudobutyricicoccus_lothianensis	-0.0103837	-0.0387644	0.017997	0.47325	0.536048
5677	Model2	hPDI	f__Ruminococcaceae_g__Faecalibacterium_s__Faecalibacterium_SGB15346	-0.0101775	-0.0356702	0.0153152	0.433867	0.497442
5677	Model2	AHEI	f__Alphaproteobacteria_unclassified_g__GGB6613_s__GGB6613_SGB9347	-0.0101031	-0.0373335	0.0171272	0.467042	0.531239
5677	Model2	rEDIH	f__Lachnospiraceae_g__GGB3570_s__GGB3570_SGB4777	-0.0100142	-0.0376361	0.0176078	0.477284	0.539791
5677	Model2	rEDIH	f__Clostridiales_unclassified_g__Intestinimonas_s__Intestinimonas_butyriciproducens	-0.00988798	-0.0373599	0.0175839	0.480465	0.542599
5677	Model2	rDII	f__Atopobiaceae_g__Parolsenella_s__Parolsenella_catena	-0.00988139	-0.0357777	0.0160149	0.454471	0.518497
5677	Model2	AMED	f__Ruminococcaceae_g__Agathobaculum_s__Agathobaculum_butyriciproducens	-0.00975036	-0.0360597	0.016559	0.467546	0.531377
5677	Model2	rDII	f__Rikenellaceae_g__Alistipes_s__Alistipes_timonensis	-0.00967384	-0.0365502	0.0172025	0.480455	0.542599
5677	Model2	rDII	f__Clostridia_unclassified_g__Clostridia_unclassified_s__Clostridia_unclassified_SGB4367	-0.00955227	-0.0359076	0.0168031	0.477409	0.539791
5677	Model2	rEDIH	f__Ruminococcaceae_g__GGB9633_s__GGB9633_SGB15091	-0.00940729	-0.0372725	0.0184579	0.50811	0.569408
5677	Model2	rDII	f__FGB1217_g__GGB2982_s__GGB2982_SGB3964	-0.00927738	-0.0356433	0.0170886	0.490348	0.552444
5677	Model2	hPDI	f__Clostridiaceae_g__Clostridium_s__Clostridium_sp_AM22_11AC	-0.0092363	-0.0354006	0.016928	0.488942	0.551187
5677	Model2	AMED	f__Phyllobacteriaceae_g__GGB38171_s__GGB38171_SGB72433	-0.00921929	-0.0363074	0.0178688	0.504668	0.566556
5677	Model2	AHEI	f__Ruminococcaceae_g__Ruminococcus_s__Ruminococcus_callidus	-0.00921697	-0.0366237	0.0181898	0.509741	0.570898
5677	Model2	rEDIH	f__Barnesiellaceae_g__Coprobacter_s__Coprobacter_secundus	-0.0089866	-0.0365848	0.0186116	0.523274	0.583984
5677	Model2	rEDIH	f__Ruminococcaceae_g__GGB9615_s__GGB9615_SGB15053	-0.00894085	-0.0362487	0.018367	0.520998	0.581787
5677	Model2	hPDI	f__Bacteroidaceae_g__Bacteroides_s__Bacteroides_salyersiae	-0.00892422	-0.0352791	0.0174307	0.506833	0.56865
5677	Model2	rDII	f__Ruminococcaceae_g__Ruminococcaceae_unclassified_s__Ruminococcaceae_bacterium_D5	-0.00885332	-0.0352691	0.0175625	0.51119	0.572183
5677	Model2	AHEI	f__Ruminococcaceae_g__GGB9621_s__GGB9621_SGB15073	-0.00880779	-0.0361699	0.0185543	0.528038	0.588261
5677	Model2	rDII	f__Oxalobacteraceae_g__Oxalobacter_s__Oxalobacter_formigenes	-0.00880092	-0.0355044	0.0179026	0.51824	0.579731
5677	Model2	AMED	f__Ruminococcaceae_g__GGB9640_s__GGB9640_SGB15115	-0.00876234	-0.0357839	0.0182592	0.524999	0.585564
5677	Model2	rEDIH	f__FGB2916_g__GGB9237_s__GGB9237_SGB14179	-0.00857379	-0.0368072	0.0196596	0.551654	0.609553
5677	Model2	AMED	f__Clostridia_unclassified_g__GGB9787_s__GGB9787_SGB15410	-0.00855588	-0.0353939	0.0182821	0.53202	0.592001
5677	Model2	hPDI	f__Rikenellaceae_g__Alistipes_s__Alistipes_provencensis	-0.00844924	-0.0350976	0.0181991	0.534252	0.593439
5677	Model2	rDII	f__FGB1340_g__GGB3256_s__GGB3256_SGB4303	-0.00841776	-0.0346678	0.0178323	0.529606	0.589661
5677	Model2	rDII	f__Veillonellaceae_g__Dialister_s__Dialister_hominis	-0.00841746	-0.0349527	0.0181178	0.534053	0.593439
5677	Model2	AMED	f__Coriobacteriia_unclassified_g__Coriobacteriia_unclassified_s__Coriobacteriia_bacterium	-0.00835878	-0.0355886	0.018871	0.547343	0.605849
5677	Model2	rEDIH	f__Erysipelotrichaceae_g__Holdemania_s__Holdemania_sp_Marseille_P2844	-0.00827797	-0.0357134	0.0191575	0.554212	0.612023
5677	Model2	AMED	f__Rikenellaceae_g__Alistipes_s__Alistipes_timonensis	-0.00800602	-0.0351027	0.0190906	0.562465	0.620053
5677	Model2	rDII	f__Rikenellaceae_g__Alistipes_s__Alistipes_shahii	-0.00797889	-0.0340027	0.0180449	0.547829	0.606034
5677	Model2	AHEI	f__Rikenellaceae_g__Alistipes_s__Alistipes_timonensis	-0.00797711	-0.0357641	0.0198099	0.573601	0.630496
5677	Model2	rEDIH	f__Eubacteriaceae_g__Eubacterium_s__Eubacterium_sp_AM28_29	-0.0079263	-0.0354748	0.0196222	0.572746	0.629921
5677	Model2	rDII	f__Bacteroidaceae_g__Bacteroides_s__Bacteroides_salyersiae	-0.00776632	-0.0341817	0.0186491	0.56439	0.621814
5677	Model2	AHEI	f__Bacteroidales_unclassified_g__Phocaeicola_s__Phocaeicola_coprocola	-0.00739762	-0.0349259	0.0201306	0.598346	0.655792
5677	Model2	AHEI	f__Lachnospiraceae_g__Roseburia_s__Roseburia_sp_AF02_12	-0.00735319	-0.0349039	0.0201975	0.600842	0.658148
5677	Model2	AMED	f__FGB1340_g__GGB3256_s__GGB3256_SGB4303	-0.00734361	-0.0338087	0.0191215	0.586482	0.643907
5677	Model2	rEDIH	f__Lachnospiraceae_g__Blautia_s__Blautia_stercoris	-0.00733671	-0.0351057	0.0204323	0.604518	0.661028
5677	Model2	AHEI	f__Prevotellaceae_g__GGB1266_s__GGB1266_SGB1699	-0.00724491	-0.0344285	0.0199387	0.601359	0.658333
5677	Model2	AMED	f__Lachnospiraceae_g__Enterocloster_s__Enterocloster_citroniae	-0.00708303	-0.0334008	0.0192348	0.597793	0.655566
5677	Model2	AHEI	f__Bacteroidaceae_g__Bacteroides_s__Bacteroides_ovatus	-0.0069976	-0.0340048	0.0200096	0.611516	0.66791
5677	Model2	AHEI	f__Erysipelotrichaceae_g__Faecalibacillus_s__Faecalibacillus_faecis	-0.00689763	-0.034325	0.0205298	0.622024	0.677824
5677	Model2	AMED	f__Prevotellaceae_g__GGB1266_s__GGB1266_SGB1699	-0.00684807	-0.0333564	0.0196602	0.612569	0.668674
5677	Model2	AMED	f__Alphaproteobacteria_unclassified_g__GGB6608_s__GGB6608_SGB9342	-0.00670586	-0.0332856	0.0198738	0.620909	0.676998
5677	Model2	hPDI	f__Lachnospiraceae_g__Roseburia_s__Roseburia_faecis	-0.00668786	-0.0326285	0.0192528	0.613287	0.669073
5677	Model2	rEDIH	f__Ruminococcaceae_g__Agathobaculum_s__Agathobaculum_butyriciproducens	-0.00650337	-0.0338916	0.0208849	0.641595	0.695551
5677	Model2	rDII	f__Candidatus_Borkfalkiaceae_g__Candidatus_Borkfalkia_s__Candidatus_Borkfalkia_ceftriaxoniphila	-0.00636144	-0.0327472	0.0200243	0.636491	0.691481
5677	Model2	rDII	f__Acidaminococcaceae_g__Phascolarctobacterium_s__Phascolarctobacterium_succinatutens	-0.00629988	-0.0322266	0.0196269	0.633844	0.689514
5677	Model2	AMED	f__Oxalobacteraceae_g__Oxalobacter_s__Oxalobacter_formigenes	-0.00616022	-0.0330827	0.0207623	0.653766	0.707531
5677	Model2	hPDI	f__Clostridia_unclassified_g__Clostridia_unclassified_s__Clostridia_unclassified_SGB6317	-0.00614347	-0.03313	0.020843	0.655412	0.708564
5677	Model2	AHEI	f__Clostridia_unclassified_g__GGB9059_s__GGB9059_SGB13976	-0.00607362	-0.0334171	0.0212699	0.663255	0.715349
5677	Model2	rDII	f__Alphaproteobacteria_unclassified_g__GGB6608_s__GGB6608_SGB9342	-0.00598714	-0.0323512	0.0203769	0.656198	0.708948
5677	Model2	AMED	f__Lachnospiraceae_g__Faecalicatena_s__Faecalicatena_fissicatena	-0.00593344	-0.0323538	0.0204869	0.659765	0.712396
5677	Model2	AMED	f__Ruminococcaceae_g__GGB9705_s__GGB9705_SGB15224	-0.00572387	-0.0322923	0.0208446	0.672791	0.724809
5677	Model2	rEDIH	f__Clostridia_unclassified_g__Candidatus_Avimonas_s__Candidatus_Avimonas_narfia	-0.00564052	-0.0338702	0.0225891	0.695294	0.744397
5677	Model2	AMED	f__Eubacteriaceae_g__Eubacterium_s__Eubacterium_ramulus	-0.00562468	-0.0322271	0.0209777	0.678528	0.729745
5677	Model2	rDII	f__Coriobacteriia_unclassified_g__Coriobacteriia_unclassified_s__Coriobacteriia_bacterium	-0.00558749	-0.0325967	0.0214217	0.685088	0.734715
5677	Model2	rEDIH	f__Bacteroidaceae_g__Bacteroides_s__Bacteroides_faecis	-0.00546826	-0.0334564	0.0225199	0.701723	0.749163
5677	Model2	rEDIH	f__Erysipelotrichaceae_g__Holdemanella_s__Holdemanella_biformis	-0.00534072	-0.0333291	0.0226476	0.70836	0.754549
5677	Model2	rEDIH	f__Clostridiales_unclassified_g__Lawsonibacter_s__Lawsonibacter_sp_NSJ_51	-0.0053193	-0.0333034	0.0226648	0.709434	0.755268
5677	Model2	AHEI	f__Clostridiaceae_g__Clostridium_s__Clostridium_sp_AM22_11AC	-0.00521684	-0.0323294	0.0218957	0.706035	0.753343
5677	Model2	hPDI	f__Ruminococcaceae_g__GGB9621_s__GGB9621_SGB15073	-0.00505923	-0.0314007	0.0212822	0.706546	0.753463
5677	Model2	AHEI	f__FGB1340_g__GGB3256_s__GGB3256_SGB4303	-0.00493069	-0.0320704	0.0222091	0.721735	0.766641
5677	Model2	rDII	f__Erysipelotrichaceae_g__Faecalibacillus_s__Faecalibacillus_faecis	-0.00492049	-0.0314497	0.0216087	0.716169	0.761156
5677	Model2	AHEI	f__Eggerthellaceae_g__Eggerthellaceae_unclassified_s__Eggerthellaceae_unclassified_SGB14322	-0.00488934	-0.0326039	0.0228253	0.729471	0.772354
5677	Model2	rEDIH	f__Ruminococcaceae_g__Ruminococcaceae_unclassified_s__Ruminococcaceae_bacterium_D5	-0.00480454	-0.0325287	0.0229196	0.734072	0.776265
5677	Model2	AMED	f__Bacteroidales_unclassified_g__Phocaeicola_s__Phocaeicola_plebeius	-0.00471905	-0.0314482	0.0220101	0.729275	0.772354
5677	Model2	hPDI	f__FGB1340_g__GGB3256_s__GGB3256_SGB4303	-0.00466848	-0.0308584	0.0215214	0.726766	0.771121
5677	Model2	rEDIH	f__Ruminococcaceae_g__Gemmiger_s__Gemmiger_formicilis	-0.00465287	-0.0320845	0.0227787	0.739513	0.780714
5677	Model2	hPDI	f__Alphaproteobacteria_unclassified_g__GGB6613_s__GGB6613_SGB9347	-0.00463461	-0.0309141	0.0216449	0.729558	0.772354
5677	Model2	rEDIH	f__Ruminococcaceae_g__GGB9697_s__GGB9697_SGB15213	-0.00456565	-0.0322262	0.0230949	0.746267	0.78569
5677	Model2	AHEI	f__Bacteroidaceae_g__Bacteroidaceae_unclassified_s__Bacteroidaceae_bacterium	-0.00456255	-0.0315137	0.0223885	0.739997	0.780788
5677	Model2	hPDI	f__Ruminococcaceae_g__Ruminococcaceae_unclassified_s__Eubacterium_siraeum	-0.00451151	-0.0308479	0.0218249	0.737019	0.778947
5677	Model2	rDII	f__Methanobacteriaceae_g__Methanobrevibacter_s__Methanobrevibacter_smithii	-0.00446255	-0.0312477	0.0223226	0.743974	0.784111
5677	Model2	hPDI	f__Ruminococcaceae_g__Ruminococcus_s__Ruminococcus_sp_NSJ_71	-0.00440399	-0.0310889	0.0222809	0.746302	0.78569
5677	Model2	hPDI	f__Clostridiales_unclassified_g__Lawsonibacter_s__Lawsonibacter_sp_NSJ_51	-0.0043073	-0.0309082	0.0222936	0.750928	0.789245
5677	Model2	rEDIH	f__Lachnospiraceae_g__Enterocloster_s__Enterocloster_bolteae	-0.00427228	-0.031231	0.0226864	0.756062	0.793321
5677	Model2	rEDIH	f__Ruminococcaceae_g__Gemmiger_s__Gemmiger_SGB15295	-0.00408016	-0.0316484	0.0234881	0.771719	0.80796
5677	Model2	AMED	f__Ruminococcaceae_g__Ruminococcus_s__Ruminococcus_sp_NSJ_71	-0.00395658	-0.0309206	0.0230074	0.773619	0.809502
5677	Model2	AHEI	f__Candidatus_Borkfalkiaceae_g__Candidatus_Borkfalkia_s__Candidatus_Borkfalkia_ceftriaxoniphila	-0.00393818	-0.0312179	0.0233416	0.777182	0.812334
5677	Model2	AMED	f__Lachnospiraceae_g__Roseburia_s__Roseburia_sp_AF02_12	-0.00377987	-0.0306466	0.0230869	0.782708	0.816308
5677	Model2	rDII	f__Prevotellaceae_g__GGB1266_s__GGB1266_SGB1699	-0.00367199	-0.0299656	0.0226216	0.784268	0.817485
5677	Model2	rEDIH	f__FGB1298_g__GGB3118_s__GGB3118_SGB4130	-0.0036492	-0.0310394	0.023741	0.793962	0.825319
5677	Model2	rDII	f__Ruminococcaceae_g__Ruminococcus_s__Ruminococcus_sp_NSJ_71	-0.00364514	-0.0303903	0.0231	0.789337	0.821826
5677	Model2	AMED	f__Bacteroidaceae_g__Bacteroides_s__Bacteroides_intestinalis	-0.00364	-0.030399	0.023119	0.789733	0.821826
5677	Model2	rEDIH	f__Rikenellaceae_g__Alistipes_s__Alistipes_timonensis	-0.00345868	-0.0316665	0.0247491	0.810052	0.838824
5677	Model2	AMED	f__Ruminococcaceae_g__Ruminococcaceae_unclassified_s__Eubacterium_siraeum	-0.00341962	-0.0300382	0.0231989	0.801169	0.830989
5677	Model2	AHEI	f__Veillonellaceae_g__GGB4266_s__GGB4266_SGB5809	-0.00327774	-0.0305932	0.0240378	0.814033	0.842027
5677	Model2	hPDI	f__Clostridiales_unclassified_g__Intestinimonas_s__Intestinimonas_massiliensis	-0.0032709	-0.029578	0.0230362	0.807437	0.837032
5677	Model2	rDII	f__Eubacteriaceae_g__Eubacterium_s__Eubacterium_ramulus	-0.00322627	-0.029613	0.0231605	0.810577	0.838909
5677	Model2	hPDI	f__Ruminococcaceae_g__Ruminococcaceae_unclassified_s__Ruminococcaceae_bacterium_D5	-0.00313611	-0.0294892	0.0232169	0.815542	0.842668
5677	Model2	AHEI	f__Ruminococcaceae_g__Ruminococcus_s__Ruminococcus_bicirculans	-0.00310894	-0.0301283	0.0239104	0.821545	0.847945
5677	Model2	hPDI	f__Christensenellaceae_g__Christensenellaceae_unclassified_s__Christensenellaceae_bacterium	-0.00304051	-0.0293957	0.0233147	0.821083	0.847931
5677	Model2	rEDIH	f__Bacteroidaceae_g__Bacteroides_s__Bacteroides_cellulosilyticus	-0.00298658	-0.0304632	0.02449	0.831268	0.857047
5677	Model2	rDII	f__Bacteroidaceae_g__Bacteroides_s__Bacteroides_clarus	-0.00282553	-0.0293161	0.023665	0.834379	0.85932
5677	Model2	rEDIH	f__Ruminococcaceae_g__Ruminococcaceae_unclassified_s__Eubacterium_siraeum	-0.0026697	-0.0303792	0.0250398	0.850197	0.873238
5677	Model2	hPDI	f__Bacteroidales_unclassified_g__Phocaeicola_s__Phocaeicola_plebeius	-0.0025561	-0.0289818	0.0238696	0.849611	0.873109
5677	Model2	rEDIH	f__Ruminococcaceae_g__GGB9608_s__GGB9608_SGB15042	-0.00240292	-0.030465	0.0256592	0.866695	0.887298
5677	Model2	AMED	f__Clostridiaceae_g__Clostridium_s__Clostridium_sp_AM22_11AC	-0.00234022	-0.0287795	0.0240991	0.86225	0.884179
5677	Model2	rEDIH	f__Lachnospiraceae_g__Blautia_s__Blautia_SGB4831	-0.00230281	-0.0303937	0.0257881	0.87233	0.892102
5677	Model2	rEDIH	f__Ruminococcaceae_g__Faecalibacterium_s__Faecalibacterium_prausnitzii	-0.00230116	-0.0290696	0.0244672	0.866176	0.887245
5677	Model2	AMED	f__Ruminococcaceae_g__Ruminococcaceae_unclassified_s__Ruminococcaceae_unclassified_SGB15234	-0.00219476	-0.0285482	0.0241587	0.870316	0.890523
5677	Model2	rEDIH	f__Clostridiaceae_g__Clostridium_s__Clostridium_sp_AM49_4BH	-0.00216038	-0.0298682	0.0255475	0.878521	0.896982
5677	Model2	AMED	f__Rikenellaceae_g__GGB1689_s__GGB1689_SGB2321	-0.00210269	-0.029002	0.0247966	0.878213	0.896982
5677	Model2	rEDIH	f__Rikenellaceae_g__Rikenellaceae_unclassified_s__Rikenellaceae_bacterium	-0.00197607	-0.0295657	0.0256136	0.888341	0.90652
5677	Model2	rDII	f__Clostridiaceae_g__Butyricicoccus_s__Butyricicoccus_SGB14990	-0.00182276	-0.0283228	0.0246773	0.892742	0.91052
5677	Model2	rEDIH	f__Candidatus_Borkfalkiaceae_g__Candidatus_Borkfalkia_s__Candidatus_Borkfalkia_ceftriaxoniphila	-0.00170802	-0.0294004	0.0259843	0.903764	0.920275
5677	Model2	hPDI	f__Ruminococcaceae_g__GGB9642_s__GGB9642_SGB15119	-0.00168279	-0.0280491	0.0246835	0.900434	0.917378
5677	Model2	AHEI	f__Methanobacteriaceae_g__Methanobrevibacter_s__Methanobrevibacter_smithii	-0.00155366	-0.0292462	0.0261388	0.912425	0.928097
5677	Model2	AMED	f__Methanobacteriaceae_g__Methanobrevibacter_s__Methanobrevibacter_smithii	-0.00148496	-0.0284895	0.0255196	0.914158	0.929362
5677	Model2	rDII	f__Bacteroidaceae_g__Bacteroidaceae_unclassified_s__Bacteroidaceae_bacterium	-0.00148426	-0.0275527	0.0245842	0.91113	0.927278
5677	Model2	hPDI	f__Peptostreptococcaceae_g__Intestinibacter_s__Intestinibacter_bartlettii	-0.00126599	-0.0283783	0.0258463	0.927068	0.939462
5677	Model2	rEDIH	f__Ruminococcaceae_g__Gemmiger_s__Gemmiger_SGB15299	-0.00125897	-0.0288523	0.0263343	0.928732	0.940645
5677	Model2	rEDIH	f__Acidaminococcaceae_g__Phascolarctobacterium_s__Phascolarctobacterium_succinatutens	-0.00119122	-0.0284019	0.0260194	0.931612	0.942554
5677	Model2	hPDI	f__Atopobiaceae_g__Parolsenella_s__Parolsenella_catena	-0.00115541	-0.0269935	0.0246826	0.930147	0.941575
5677	Model2	AMED	f__Ruminococcaceae_g__Ruminococcaceae_unclassified_s__Ruminococcaceae_unclassified_SGB4425	-0.00111058	-0.0276812	0.02546	0.934698	0.944668
5677	Model2	AHEI	f__Oxalobacteraceae_g__Oxalobacter_s__Oxalobacter_formigenes	-0.000987222	-0.0285961	0.0266217	0.944118	0.953172
5677	Model2	rDII	f__Lachnospiraceae_g__Anaerotignum_s__Anaerotignum_faecicola	-0.000759482	-0.0271397	0.0256208	0.954994	0.963126
5677	Model2	rEDIH	f__Prevotellaceae_g__GGB1266_s__GGB1266_SGB1699	-0.000744674	-0.0283399	0.0268506	0.957812	0.965454
5677	Model2	rEDIH	f__Erysipelotrichaceae_g__Erysipelotrichaceae_unclassified_s__Erysipelotrichaceae_bacterium	-0.000703102	-0.028528	0.0271218	0.960493	0.966629
5677	Model2	rDII	f__Ruminococcaceae_g__Ruminococcus_s__Ruminococcus_callidus	-0.000700079	-0.02721	0.0258099	0.958714	0.965849
5677	Model2	AHEI	f__Phyllobacteriaceae_g__GGB38171_s__GGB38171_SGB72433	-0.000561265	-0.0283405	0.027218	0.968407	0.973028
5677	Model2	hPDI	f__Methanobacteriaceae_g__Methanobrevibacter_s__Methanobrevibacter_smithii	-0.000556402	-0.0272804	0.0261676	0.967444	0.972577
5677	Model2	rDII	f__Ruminococcaceae_g__GGB9602_s__GGB9602_SGB15031	-0.000297751	-0.0265829	0.0259873	0.982284	0.984882
5677	Model2	AMED	f__Odoribacteraceae_g__Butyricimonas_s__Butyricimonas_faecalis	-3.59e-06	-0.0265356	0.0265284	0.999788	0.999788
5677	Model2	rEDIH	f__Clostridia_unclassified_g__GGB3277_s__GGB3277_SGB4327	9.18917e-05	-0.0272775	0.0274613	0.994749	0.995274
5677	Model2	hPDI	f__Victivallaceae_g__Victivallis_s__Victivallis_vadensis	0.000144654	-0.0263686	0.0266579	0.991467	0.992514
5677	Model2	rEDIH	f__Bacteroidaceae_g__Bacteroidaceae_unclassified_s__Bacteroidaceae_bacterium	0.000245338	-0.0271135	0.0276042	0.985975	0.987538
5677	Model2	rDII	f__Odoribacteraceae_g__Butyricimonas_s__Butyricimonas_faecalis	0.000251854	-0.0260648	0.0265685	0.985032	0.987116
5677	Model2	AMED	f__Lachnospiraceae_g__Roseburia_s__Roseburia_faecis	0.000372698	-0.0258407	0.0265861	0.977765	0.980871
5677	Model2	rDII	f__Ruminococcaceae_g__Ruminococcus_s__Ruminococcus_SGB4421	0.000461657	-0.0258783	0.0268017	0.972592	0.976198
5677	Model2	hPDI	f__Lachnospiraceae_g__Roseburia_s__Roseburia_sp_AF02_12	0.000473586	-0.0260899	0.0270371	0.97212	0.976198
5677	Model2	hPDI	f__Bacteroidaceae_g__Bacteroides_s__Bacteroides_thetaiotaomicron	0.000657863	-0.0257272	0.0270429	0.961018	0.966629
5677	Model2	AMED	f__Lachnospiraceae_g__GGB3570_s__GGB3570_SGB4777	0.000665358	-0.0258703	0.027201	0.960798	0.966629
5677	Model2	hPDI	f__Erysipelotrichaceae_g__Faecalibacillus_s__Faecalibacillus_faecis	0.000789969	-0.0256798	0.0272598	0.953348	0.961978
5677	Model2	rEDIH	f__Bacteroidales_unclassified_g__Phocaeicola_s__Phocaeicola_dorei	0.00112875	-0.0263127	0.0285702	0.935734	0.945211
5677	Model2	AHEI	f__Atopobiaceae_g__Parolsenella_s__Parolsenella_catena	0.00115687	-0.0256178	0.0279316	0.9325	0.94295
5677	Model2	hPDI	f__Odoribacteraceae_g__Butyricimonas_s__Butyricimonas_faecalis	0.00137729	-0.024874	0.0276286	0.918083	0.931353
5677	Model2	hPDI	f__Sutterellaceae_g__Mesosutterella_s__Mesosutterella_multiformis	0.00139652	-0.0251078	0.0279008	0.917734	0.931353
5677	Model2	rEDIH	f__Oscillospiraceae_g__Oscillibacter_s__Oscillibacter_sp_ER4	0.00139774	-0.0260105	0.028806	0.920369	0.933172
5677	Model2	rDII	f__Bacteroidaceae_g__Bacteroides_s__Bacteroides_thetaiotaomicron	0.00140522	-0.0250445	0.027855	0.917053	0.931305
5677	Model2	AHEI	f__Ruminococcaceae_g__GGB9642_s__GGB9642_SGB15119	0.00148166	-0.025839	0.0288023	0.915335	0.930059
5677	Model2	rEDIH	f__Victivallaceae_g__Victivallis_s__Victivallis_vadensis	0.00183042	-0.0260595	0.0297204	0.897631	0.915014
5677	Model2	AMED	f__Ruminococcaceae_g__GGB9642_s__GGB9642_SGB15119	0.00208347	-0.0245584	0.0287253	0.878162	0.896982
5677	Model2	AHEI	f__Ruminococcaceae_g__GGB9640_s__GGB9640_SGB15115	0.00242158	-0.0252893	0.0301325	0.863984	0.885478
5677	Model2	AHEI	f__Odoribacteraceae_g__Butyricimonas_s__Butyricimonas_faecalis	0.00242914	-0.0247787	0.029637	0.861066	0.883444
5677	Model2	rDII	f__Eggerthellaceae_g__Eggerthellaceae_unclassified_s__Eggerthellaceae_unclassified_SGB14322	0.00256776	-0.0242392	0.0293747	0.851056	0.873647
5677	Model2	AHEI	f__Lachnospiraceae_g__Roseburia_s__Roseburia_faecis	0.00261345	-0.0242677	0.0294946	0.848851	0.872801
5677	Model2	hPDI	f__Coriobacteriia_unclassified_g__Coriobacteriia_unclassified_s__Coriobacteriia_bacterium	0.0027153	-0.0242333	0.0296639	0.843424	0.867692
5677	Model2	rEDIH	f__Clostridiaceae_g__Clostridium_s__Clostridium_sp_AF34_10BH	0.00281644	-0.0247653	0.0303981	0.841347	0.866025
5677	Model2	AMED	f__Clostridia_unclassified_g__GGB9774_s__GGB9774_SGB15394	0.00289912	-0.0238719	0.0296701	0.831884	0.857216
5677	Model2	AMED	f__Bacteroidaceae_g__Bacteroides_s__Bacteroides_salyersiae	0.00301167	-0.0236206	0.0296439	0.824566	0.8506
5677	Model2	AMED	f__Bacteroidaceae_g__Bacteroidaceae_unclassified_s__Bacteroidaceae_bacterium	0.0031341	-0.0231476	0.0294158	0.815167	0.842668
5677	Model2	rDII	f__Ruminococcaceae_g__Ruminococcaceae_unclassified_s__Ruminococcaceae_unclassified_SGB15265	0.0032332	-0.0229203	0.0293867	0.808517	0.837693
5677	Model2	AMED	f__Tannerellaceae_g__Parabacteroides_s__Parabacteroides_goldsteinii	0.00342808	-0.0231447	0.0300009	0.800352	0.830595
5677	Model2	hPDI	f__Ruminococcaceae_g__GGB9633_s__GGB9633_SGB15091	0.00348432	-0.0230067	0.0299754	0.796536	0.827088
5677	Model2	rEDIH	f__Clostridiaceae_g__Butyricicoccus_s__Butyricicoccus_SGB14990	0.00367453	-0.0241372	0.0314862	0.795638	0.826608
5677	Model2	rEDIH	f__Coriobacteriaceae_g__Collinsella_s__Collinsella_bouchesdurhonensis	0.00368735	-0.0239588	0.0313335	0.79374	0.825319
5677	Model2	hPDI	f__Bacteroidaceae_g__Bacteroides_s__Bacteroides_clarus	0.00377529	-0.0226487	0.0301993	0.779421	0.814225
5677	Model2	rEDIH	f__Bacteroidales_unclassified_g__Phocaeicola_s__Phocaeicola_coprocola	0.00382888	-0.0241161	0.0317739	0.788246	0.82118
5677	Model2	AHEI	f__Alphaproteobacteria_unclassified_g__GGB6608_s__GGB6608_SGB9342	0.00386858	-0.0233887	0.0311258	0.780843	0.81526
5677	Model2	rEDIH	f__Lachnospiraceae_g__Blautia_s__Blautia_schinkii	0.00390356	-0.0237825	0.0315896	0.78225	0.816279
5677	Model2	rEDIH	f__Streptococcaceae_g__Streptococcus_s__Streptococcus_thermophilus	0.00399371	-0.0236539	0.0316414	0.777051	0.812334
5677	Model2	rDII	f__Clostridiaceae_g__Clostridiaceae_unclassified_s__Clostridiaceae_bacterium_OM08_6BH	0.00401804	-0.022225	0.0302611	0.764073	0.80084
5677	Model2	rEDIH	f__Ruminococcaceae_g__GGB9730_s__GGB9730_SGB15291	0.00415463	-0.0233178	0.0316271	0.766885	0.803342
5677	Model2	AMED	f__Lachnospiraceae_g__GGB3746_s__GGB3746_SGB5089	0.00421026	-0.022281	0.0307015	0.755383	0.793048
5677	Model2	rEDIH	f__Lachnospiraceae_g__GGB3746_s__GGB3746_SGB5089	0.00432507	-0.0232518	0.031902	0.758505	0.795444
5677	Model2	hPDI	f__Clostridiaceae_g__Clostridium_s__Clostridium_sp_AM49_4BH	0.00444476	-0.0218883	0.0307778	0.740737	0.781133
5677	Model2	rEDIH	f__Bacteroidaceae_g__Bacteroides_s__Bacteroides_thetaiotaomicron	0.00444736	-0.0233114	0.0322061	0.75347	0.791478
5677	Model2	hPDI	f__Alphaproteobacteria_unclassified_g__GGB6608_s__GGB6608_SGB9342	0.00446124	-0.0218408	0.0307633	0.739515	0.780714
5677	Model2	rEDIH	f__Enterobacteriaceae_g__Klebsiella_s__Klebsiella_pneumoniae	0.00447578	-0.0229792	0.0319308	0.749294	0.787964
5677	Model2	rEDIH	f__Ruminococcaceae_g__Ruminococcaceae_unclassified_s__Ruminococcaceae_unclassified_SGB15236	0.00453887	-0.0230631	0.0321408	0.747188	0.786186
5677	Model2	rDII	f__Christensenellaceae_g__Christensenellaceae_unclassified_s__Christensenellaceae_bacterium	0.00466308	-0.0217606	0.0310867	0.729389	0.772354
5677	Model2	AHEI	f__Eubacteriaceae_g__Eubacterium_s__Eubacterium_sp_AM28_29	0.0047035	-0.0224351	0.0318421	0.734049	0.776265
5677	Model2	rDII	f__Tannerellaceae_g__Parabacteroides_s__Parabacteroides_goldsteinii	0.00471058	-0.0216464	0.0310676	0.726079	0.770823
5677	Model2	hPDI	f__Bacteroidaceae_g__Bacteroidaceae_unclassified_s__Bacteroidaceae_bacterium	0.00485282	-0.0211516	0.0308572	0.7145	0.759808
5677	Model2	rDII	f__Prevotellaceae_g__Prevotella_s__Prevotella_copri_clade_B	0.00490237	-0.0209881	0.0307928	0.710503	0.755982
5677	Model2	hPDI	f__Acidaminococcaceae_g__Phascolarctobacterium_s__Phascolarctobacterium_faecium	0.00512299	-0.0210631	0.0313091	0.701344	0.749163
5677	Model2	AMED	f__Erysipelotrichaceae_g__Faecalibacillus_s__Faecalibacillus_faecis	0.00512734	-0.0216189	0.0318736	0.707071	0.753599
5677	Model2	AMED	f__Eubacteriaceae_g__Eubacterium_s__Eubacterium_sp_AM28_29	0.00521464	-0.0212497	0.031679	0.699303	0.747422
5677	Model2	rDII	f__Ruminococcaceae_g__Gemmiger_s__Gemmiger_SGB15295	0.00523291	-0.0210349	0.0315007	0.696156	0.744898
5677	Model2	hPDI	f__Bacteroidaceae_g__Bacteroides_s__Bacteroides_ovatus	0.00541118	-0.0206324	0.0314548	0.683791	0.733843
5677	Model2	rDII	f__Bacteroidaceae_g__Bacteroides_s__Bacteroides_ovatus	0.00542586	-0.0206968	0.0315485	0.683887	0.733843
5677	Model2	AMED	f__Acidaminococcaceae_g__Phascolarctobacterium_s__Phascolarctobacterium_faecium	0.00544707	-0.0210269	0.0319211	0.686704	0.736032
5677	Model2	rEDIH	f__Odoribacteraceae_g__Butyricimonas_s__Butyricimonas_faecalis	0.00548186	-0.0221371	0.0331008	0.697217	0.745613
5677	Model2	hPDI	f__Clostridia_unclassified_g__GGB9059_s__GGB9059_SGB13976	0.0055628	-0.0208256	0.0319513	0.679434	0.729891
5677	Model2	AHEI	f__Ruminococcaceae_g__Ruminococcaceae_unclassified_s__Eubacterium_siraeum	0.00556314	-0.0217333	0.0328596	0.689514	0.738626
5677	Model2	rDII	f__Lachnospiraceae_g__Blautia_s__Blautia_sp_MSK_20_85	0.0055816	-0.0208601	0.0320233	0.679022	0.729862
5677	Model2	rDII	f__Bacteroidaceae_g__Bacteroides_s__Bacteroides_intestinalis	0.00570296	-0.0208386	0.0322445	0.673606	0.725275
5677	Model2	hPDI	f__Ruminococcaceae_g__Ruminococcaceae_unclassified_s__Ruminococcaceae_bacterium	0.00571267	-0.0198299	0.0312552	0.66108	0.713409
5677	Model2	rDII	f__Lachnospiraceae_g__Roseburia_s__Roseburia_sp_AF02_12	0.00577649	-0.0208719	0.0324249	0.670893	0.723175
5677	Model2	rEDIH	f__Lachnospiraceae_g__Anaerobutyricum_s__Anaerobutyricum_hallii	0.00580337	-0.0215537	0.0331605	0.677526	0.729081
5677	Model2	rDII	f__Lachnospiraceae_g__Blautia_s__Blautia_SGB4831	0.00609209	-0.0206735	0.0328577	0.655469	0.708564
5677	Model2	rDII	f__Rikenellaceae_g__Alistipes_s__Alistipes_finegoldii	0.00620326	-0.0200484	0.032455	0.643212	0.696905
5677	Model2	hPDI	f__Oxalobacteraceae_g__Oxalobacter_s__Oxalobacter_formigenes	0.00625237	-0.020381	0.0328858	0.645381	0.698855
5677	Model2	rDII	f__Lachnospiraceae_g__Coprococcus_s__Coprococcus_catus	0.00625995	-0.0198051	0.032325	0.637789	0.692217
5677	Model2	AMED	f__Prevotellaceae_g__Prevotella_s__Prevotella_copri_clade_B	0.00628829	-0.0198139	0.0323904	0.636747	0.691481
5677	Model2	AMED	f__Lachnospiraceae_g__Coprococcus_s__Coprococcus_catus	0.006377	-0.0199014	0.0326554	0.634286	0.6896
5677	Model2	hPDI	f__Clostridiales_unclassified_g__Intestinimonas_s__Intestinimonas_butyriciproducens	0.00654612	-0.0195713	0.0326635	0.623194	0.678709
5677	Model2	rDII	f__Erysipelotrichaceae_g__Holdemania_s__Holdemania_massiliensis	0.00656538	-0.0202025	0.0333333	0.63066	0.686445
5677	Model2	rEDIH	f__Eubacteriaceae_g__Eubacterium_s__Eubacterium_ventriosum	0.00661162	-0.0210326	0.0342558	0.639186	0.693336
5677	Model2	AMED	f__Clostridia_unclassified_g__GGB9059_s__GGB9059_SGB13976	0.00706607	-0.0195979	0.0337301	0.603426	0.660215
5677	Model2	AMED	f__FGB2916_g__GGB9237_s__GGB9237_SGB14179	0.00707124	-0.0200509	0.0341934	0.609296	0.665868
5677	Model2	rDII	f__Lachnospiraceae_g__Blautia_s__Blautia_schinkii	0.00739577	-0.0189839	0.0337755	0.582609	0.640025
5677	Model2	rEDIH	f__Ruminococcaceae_g__Ruminococcus_s__Ruminococcus_callidus	0.00752756	-0.0202939	0.0353491	0.595846	0.653809
5677	Model2	rEDIH	f__Erysipelotrichaceae_g__Faecalibacillus_s__Faecalibacillus_intestinalis	0.00794843	-0.0194805	0.0353773	0.569999	0.627264
5677	Model2	hPDI	f__Clostridia_unclassified_g__GGB4599_s__GGB4599_SGB6362	0.00799591	-0.0185379	0.0345298	0.554707	0.612213
5677	Model2	rDII	f__Alphaproteobacteria_unclassified_g__GGB6613_s__GGB6613_SGB9347	0.0081266	-0.0182121	0.0344653	0.545296	0.603937
5677	Model2	hPDI	f__Lachnospiraceae_g__Enterocloster_s__Enterocloster_citroniae	0.00817162	-0.0178629	0.0342061	0.538369	0.597312
5677	Model2	AHEI	f__Coriobacteriia_unclassified_g__Coriobacteriia_unclassified_s__Coriobacteriia_bacterium	0.00820044	-0.0197231	0.036124	0.564831	0.621937
5677	Model2	rDII	f__Atopobiaceae_g__Olsenella_s__Olsenella_sp_GAM18	0.00825428	-0.0180794	0.0345879	0.538921	0.597575
5677	Model2	rEDIH	f__Ruminococcaceae_g__GGB9621_s__GGB9621_SGB15073	0.00825751	-0.0195184	0.0360334	0.56005	0.61775
5677	Model2	AMED	f__Christensenellaceae_g__Christensenellaceae_unclassified_s__Christensenellaceae_bacterium	0.00831918	-0.0183201	0.0349585	0.540425	0.598892
5677	Model2	rEDIH	f__Erysipelotrichaceae_g__Catenibacterium_s__Catenibacterium_sp_AM22_15	0.00833842	-0.019055	0.0357319	0.550711	0.608867
5677	Model2	hPDI	f__Bifidobacteriaceae_g__Bifidobacterium_s__Bifidobacterium_pseudocatenulatum	0.00850631	-0.017469	0.0344817	0.520913	0.581787
5677	Model2	AHEI	f__Bacteroidaceae_g__Bacteroides_s__Bacteroides_intestinalis	0.00870634	-0.0187336	0.0361462	0.533964	0.593439
5677	Model2	AHEI	f__Opitutales_unclassified_g__Opitutales_unclassified_s__Opitutales_bacterium	0.00888076	-0.0185966	0.0363581	0.526366	0.586743
5677	Model2	rEDIH	f__Phyllobacteriaceae_g__GGB38171_s__GGB38171_SGB72433	0.00888373	-0.0193146	0.0370821	0.536859	0.595986
5677	Model2	AHEI	f__Lachnospiraceae_g__Blautia_s__Blautia_schinkii	0.00896677	-0.0183061	0.0362396	0.519255	0.580524
5677	Model2	rDII	f__Clostridiales_unclassified_g__Intestinimonas_s__Intestinimonas_butyriciproducens	0.00919452	-0.0169817	0.0353708	0.491108	0.552937
5677	Model2	hPDI	f__Erysipelotrichaceae_g__Holdemania_s__Holdemania_massiliensis	0.00937379	-0.017329	0.0360766	0.49137	0.552937
5677	Model2	rEDIH	f__Clostridia_unclassified_g__GGB9059_s__GGB9059_SGB13976	0.00938488	-0.0183714	0.0371412	0.507461	0.569017
5677	Model2	rEDIH	f__FGB1217_g__GGB2982_s__GGB2982_SGB3964	0.00950271	-0.0181684	0.0371738	0.50083	0.56258
5677	Model2	AHEI	f__Tannerellaceae_g__Parabacteroides_s__Parabacteroides_goldsteinii	0.00951025	-0.0177386	0.0367591	0.493875	0.555426
5677	Model2	AHEI	f__Bifidobacteriaceae_g__Bifidobacterium_s__Bifidobacterium_pseudocatenulatum	0.00953078	-0.0173969	0.0364584	0.4878	0.550227
5677	Model2	hPDI	f__Acidaminococcaceae_g__Phascolarctobacterium_s__Phascolarctobacterium_succinatutens	0.00957536	-0.0162884	0.0354392	0.468005	0.531377
5677	Model2	rDII	f__Sutterellaceae_g__Sutterella_s__Sutterella_wadsworthensis	0.00964923	-0.0164043	0.0357028	0.467838	0.531377
5677	Model2	rEDIH	f__Ruminococcaceae_g__GGB9634_s__GGB9634_SGB15093	0.00965605	-0.0181045	0.0374166	0.495339	0.556742
5677	Model2	rDII	f__Veillonellaceae_g__GGB4266_s__GGB4266_SGB5809	0.00971577	-0.0167039	0.0361354	0.470984	0.533801
5677	Model2	AMED	f__Erysipelotrichaceae_g__Holdemanella_s__Holdemanella_biformis	0.00979958	-0.0170861	0.0366852	0.474921	0.53762
5677	Model2	rDII	f__Opitutales_unclassified_g__Opitutales_unclassified_s__Opitutales_bacterium	0.00982614	-0.0167508	0.0364031	0.468604	0.531705
5677	Model2	rEDIH	f__Lachnospiraceae_g__Lachnospiraceae_unclassified_s__Lachnospiraceae_bacterium_WCA3_601_WT_6H	0.00984485	-0.0176333	0.037323	0.482481	0.544552
5677	Model2	hPDI	f__Ruminococcaceae_g__Ruminococcus_s__Ruminococcus_SGB4421	0.00997523	-0.0163017	0.0362522	0.456788	0.520826
5677	Model2	rEDIH	f__Clostridia_unclassified_g__GGB4569_s__GGB4569_SGB6310	0.010214	-0.0174276	0.0378557	0.468855	0.531705
5677	Model2	rEDIH	f__Ruminococcaceae_g__GGB9705_s__GGB9705_SGB15225	0.0104203	-0.0170848	0.0379255	0.457699	0.521238
5677	Model2	rDII	f__Erysipelotrichaceae_g__Holdemanella_s__Holdemanella_biformis	0.0105861	-0.016081	0.0372533	0.436473	0.50007
5677	Model2	rEDIH	f__Oxalobacteraceae_g__GGB6649_s__GGB6649_SGB9391	0.0107304	-0.0173147	0.0387756	0.453246	0.51741
5677	Model2	rEDIH	f__Clostridia_unclassified_g__GGB9522_s__GGB9522_SGB14921	0.0107897	-0.0168911	0.0384706	0.444816	0.508399
5677	Model2	rEDIH	f__Clostridia_unclassified_g__GGB9774_s__GGB9774_SGB15394	0.0108341	-0.0170327	0.0387009	0.445998	0.509443
5677	Model2	AMED	f__Acidaminococcaceae_g__Phascolarctobacterium_s__Phascolarctobacterium_succinatutens	0.0108792	-0.0152587	0.0370171	0.414559	0.477852
5677	Model2	rEDIH	f__Ruminococcaceae_g__Ruminococcus_s__Ruminococcus_SGB4421	0.0110345	-0.0166078	0.0386768	0.433916	0.497442
5677	Model2	rEDIH	f__Ruminococcaceae_g__GGB9635_s__GGB9635_SGB15106	0.0111951	-0.0165867	0.0389769	0.42958	0.493067
5677	Model2	AMED	f__Ruminococcaceae_g__Ruminococcus_s__Ruminococcus_bicirculans	0.0112191	-0.0151275	0.0375657	0.403873	0.46724
5677	Model2	AMED	f__Bifidobacteriaceae_g__Bifidobacterium_s__Bifidobacterium_pseudocatenulatum	0.0113155	-0.0149426	0.0375737	0.39826	0.461504
5677	Model2	rEDIH	f__Clostridia_unclassified_g__Clostridia_unclassified_s__Clostridia_bacterium	0.0114037	-0.0150685	0.0378759	0.398428	0.461504
5677	Model2	rDII	f__Lachnospiraceae_g__GGB3746_s__GGB3746_SGB5089	0.0114331	-0.0148417	0.0377079	0.393677	0.457399
5677	Model2	AMED	f__Ruminococcaceae_g__GGB9618_s__GGB9618_SGB15064	0.0114735	-0.0155917	0.0385387	0.405982	0.469393
5677	Model2	AHEI	f__FGB2916_g__GGB9237_s__GGB9237_SGB14179	0.01151	-0.0163022	0.0393221	0.417229	0.480637
5677	Model2	hPDI	f__Ruminococcaceae_g__GGB9602_s__GGB9602_SGB15031	0.0116255	-0.0145987	0.0378497	0.384851	0.448796
5677	Model2	rDII	f__Clostridia_unclassified_g__GGB9059_s__GGB9059_SGB13976	0.0117021	-0.0147444	0.0381485	0.385742	0.449558
5677	Model2	AHEI	f__Bacteroidaceae_g__Bacteroides_s__Bacteroides_cellulosilyticus	0.0117444	-0.0153213	0.0388101	0.394999	0.458654
5677	Model2	AHEI	f__Lachnospiraceae_g__Coprococcus_s__Coprococcus_catus	0.0117756	-0.015171	0.0387223	0.391656	0.45589
5677	Model2	AHEI	f__Ruminococcaceae_g__Ruminococcaceae_unclassified_s__Ruminococcaceae_unclassified_SGB15260	0.0119353	-0.0154044	0.0392751	0.392135	0.456167
5677	Model2	rEDIH	f__Peptostreptococcaceae_g__Intestinibacter_s__Intestinibacter_bartlettii	0.0120542	-0.0164792	0.0405876	0.407602	0.47098
5677	Model2	rEDIH	f__Ruminococcaceae_g__GGB9642_s__GGB9642_SGB15119	0.0120711	-0.0156609	0.039803	0.393524	0.457399
5677	Model2	AMED	f__Victivallaceae_g__Victivallis_s__Victivallis_vadensis	0.012192	-0.0145982	0.0389821	0.372348	0.435824
5677	Model2	rEDIH	f__Ruminococcaceae_g__GGB9637_s__GGB9637_SGB15111	0.0122908	-0.0158295	0.040411	0.391569	0.45589
5677	Model2	AMED	f__Ruminococcaceae_g__Ruminococcus_s__Ruminococcus_SGB4421	0.012387	-0.0141666	0.0389405	0.360495	0.422734
5677	Model2	AHEI	f__Clostridiaceae_g__Clostridium_s__Clostridium_sp_AM49_4BH	0.0124098	-0.0148835	0.0397031	0.372778	0.436058
5677	Model2	hPDI	f__Atopobiaceae_g__Olsenella_s__Olsenella_sp_GAM18	0.0125067	-0.0137471	0.0387606	0.350405	0.411411
5677	Model2	AHEI	f__Clostridia_unclassified_g__GGB9774_s__GGB9774_SGB15394	0.0125084	-0.0149428	0.0399596	0.371751	0.435395
5677	Model2	AHEI	f__Ruminococcaceae_g__Faecalibacterium_s__Faecalibacterium_SGB15346	0.0126434	-0.0137732	0.03906	0.348147	0.409775
5677	Model2	hPDI	f__Veillonellaceae_g__Dialister_s__Dialister_hominis	0.0127328	-0.0137071	0.0391726	0.345174	0.407289
5677	Model2	hPDI	f__Eggerthellaceae_g__Eggerthellaceae_unclassified_s__Eggerthellaceae_unclassified_SGB14322	0.012765	-0.0139686	0.0394987	0.349281	0.410467
5677	Model2	rDII	f__Lachnospiraceae_g__GGB3570_s__GGB3570_SGB4777	0.0127975	-0.0135207	0.0391157	0.340501	0.402526
5677	Model2	AMED	f__Veillonellaceae_g__GGB4266_s__GGB4266_SGB5809	0.0128041	-0.0138309	0.039439	0.346027	0.407976
5677	Model2	AMED	f__Lachnospiraceae_g__Blautia_s__Blautia_schinkii	0.0128219	-0.0137723	0.0394161	0.344617	0.406884
5677	Model2	hPDI	f__Ruminococcaceae_g__Ruminococcaceae_unclassified_s__Ruminococcaceae_unclassified_SGB15260	0.012914	-0.013468	0.0392961	0.337293	0.399481
5677	Model2	rDII	f__Ruminococcaceae_g__GGB9608_s__GGB9608_SGB15042	0.0129735	-0.013763	0.0397099	0.34152	0.403479
5677	Model2	hPDI	f__Ruminococcaceae_g__Ruminococcus_s__Ruminococcus_callidus	0.013009	-0.0134388	0.0394568	0.334956	0.397209
5677	Model2	hPDI	f__Clostridia_unclassified_g__GGB9774_s__GGB9774_SGB15394	0.0130657	-0.0134218	0.0395533	0.333578	0.396072
5677	Model2	rEDIH	f__Clostridia_unclassified_g__Clostridia_unclassified_s__Clostridia_unclassified_SGB6276	0.0133002	-0.0143884	0.0409887	0.346403	0.407976
5677	Model2	rDII	f__Ruminococcaceae_g__GGB9633_s__GGB9633_SGB15091	0.0134207	-0.013129	0.0399704	0.321747	0.383224
5677	Model2	AHEI	f__Lachnospiraceae_g__GGB3570_s__GGB3570_SGB4777	0.0135495	-0.0136599	0.0407589	0.329001	0.391373
5677	Model2	AHEI	f__Victivallaceae_g__Victivallis_s__Victivallis_vadensis	0.0135584	-0.0139139	0.0410307	0.333332	0.396072
5677	Model2	rEDIH	f__Peptococcaceae_g__Peptococcaceae_unclassified_s__Peptococcaceae_bacterium	0.0135706	-0.0141925	0.0413338	0.337985	0.400051
5677	Model2	rEDIH	f__Ruminococcaceae_g__GGB9627_s__GGB9627_SGB15081	0.0136868	-0.0141238	0.0414974	0.334691	0.397144
5677	Model2	rEDIH	f__Lachnospiraceae_g__Enterocloster_s__Enterocloster_citroniae	0.0138599	-0.0135347	0.0412546	0.321323	0.382961
5677	Model2	hPDI	f__Ruminococcaceae_g__Agathobaculum_s__Agathobaculum_butyriciproducens	0.0139531	-0.0120763	0.0399825	0.293365	0.352521
5677	Model2	rEDIH	f__Clostridia_unclassified_g__GGB4554_s__GGB4554_SGB6285	0.0141596	-0.0139973	0.0423166	0.324254	0.385968
5677	Model2	AHEI	f__FGB3048_g__GGB9559_s__GGB9559_SGB14969	0.0142217	-0.0130394	0.0414828	0.306491	0.366436
5677	Model2	AHEI	f__Ruminococcaceae_g__GGB9631_s__GGB9631_SGB15085	0.014282	-0.0123608	0.0409248	0.293362	0.352521
5677	Model2	AHEI	f__Clostridia_unclassified_g__GGB4569_s__GGB4569_SGB6310	0.014436	-0.0127927	0.0416646	0.298687	0.358463
5677	Model2	AHEI	f__Sutterellaceae_g__Sutterella_s__Sutterella_wadsworthensis	0.0145096	-0.0124249	0.0414442	0.290987	0.350331
5677	Model2	rEDIH	f__Clostridiales_unclassified_g__Intestinimonas_s__Intestinimonas_massiliensis	0.0145384	-0.0131355	0.0422123	0.30311	0.362851
5677	Model2	hPDI	f__Ruminococcaceae_g__Ruminococcaceae_unclassified_s__Ruminococcaceae_unclassified_SGB14835	0.0145928	-0.0122084	0.041394	0.285839	0.344571
5677	Model2	rDII	f__Lachnospiraceae_g__Enterocloster_s__Enterocloster_citroniae	0.0147748	-0.0113272	0.0408768	0.267194	0.32478
5677	Model2	rEDIH	f__Lachnospiraceae_g__Coprococcus_s__Coprococcus_eutactus	0.0148481	-0.0127632	0.0424595	0.291833	0.351126
5677	Model2	AHEI	f__Ruminococcaceae_g__Gemmiger_s__Gemmiger_SGB15295	0.0149461	-0.0122089	0.0421011	0.280636	0.339162
5677	Model2	AMED	f__Ruminococcaceae_g__GGB9602_s__GGB9602_SGB15031	0.0151813	-0.011316	0.0416785	0.261409	0.319388
5677	Model2	AMED	f__Clostridia_unclassified_g__GGB4599_s__GGB4599_SGB6362	0.0152482	-0.0115657	0.0420621	0.264979	0.322709
5677	Model2	rEDIH	f__Clostridiaceae_g__GGB3486_s__GGB3486_SGB4658	0.0152573	-0.0125502	0.0430649	0.282146	0.340551
5677	Model2	rDII	f__FGB2916_g__GGB9237_s__GGB9237_SGB14179	0.0153397	-0.01156	0.0422393	0.26365	0.321504
5677	Model2	rEDIH	f__Bacteroidaceae_g__Bacteroides_s__Bacteroides_nordii	0.015383	-0.0124552	0.0432213	0.278731	0.337074
5677	Model2	rEDIH	f__Clostridia_unclassified_g__Clostridia_unclassified_s__Clostridia_unclassified_SGB4367	0.0154414	-0.0122168	0.0430997	0.273796	0.331529
5677	Model2	rEDIH	f__Lachnospiraceae_g__Roseburia_s__Roseburia_faecis	0.0155486	-0.011736	0.0428333	0.263974	0.321692
5677	Model2	AMED	f__Sutterellaceae_g__Sutterella_s__Sutterella_wadsworthensis	0.0155905	-0.0106743	0.0418554	0.24461	0.300607
5677	Model2	rEDIH	f__Candidatus_Gastranaerophilales_unclassified_g__GGB5980_s__GGB5980_SGB8599	0.0156203	-0.0120822	0.0433228	0.269042	0.326818
5677	Model2	rEDIH	f__Eggerthellaceae_g__Eggerthellaceae_unclassified_s__Eggerthellaceae_unclassified_SGB14341	0.0157764	-0.0124117	0.0439644	0.272604	0.330297
5677	Model2	hPDI	f__Ruminococcaceae_g__Gemmiger_s__Gemmiger_SGB15295	0.016022	-0.0101695	0.0422135	0.230494	0.285109
5677	Model2	rEDIH	f__Bacteroidaceae_g__Bacteroides_s__Bacteroides_xylanisolvens	0.0160382	-0.0114028	0.0434792	0.251939	0.308813
5677	Model2	rDII	f__Oscillospiraceae_g__Oscillibacter_s__Oscillibacter_sp_ER4	0.0167717	-0.00934015	0.0428836	0.208025	0.258836
5677	Model2	AMED	f__Ruminococcaceae_g__GGB9631_s__GGB9631_SGB15085	0.0168045	-0.00917526	0.0427843	0.204837	0.255541
5677	Model2	rDII	f__Lachnospiraceae_g__GGB3571_s__GGB3571_SGB4778	0.0168098	-0.00955176	0.0431714	0.211328	0.262773
5677	Model2	AMED	f__Opitutales_unclassified_g__Opitutales_unclassified_s__Opitutales_bacterium	0.0168839	-0.00990819	0.0436759	0.216734	0.26879
5677	Model2	rEDIH	f__Eggerthellaceae_g__Eggerthellaceae_unclassified_s__Eggerthellaceae_unclassified_SGB14322	0.0169904	-0.0111401	0.0451208	0.236447	0.291972
5677	Model2	AMED	f__Clostridiaceae_g__Clostridium_s__Clostridium_sp_AM49_4BH	0.0171361	-0.00947731	0.0437494	0.206904	0.25761
5677	Model2	rEDIH	f__Veillonellaceae_g__GGB4266_s__GGB4266_SGB5809	0.0173759	-0.0103491	0.0451008	0.219267	0.271753
5677	Model2	AHEI	f__Atopobiaceae_g__Olsenella_s__Olsenella_sp_GAM18	0.0175455	-0.00967701	0.0447681	0.206458	0.257224
5677	Model2	rDII	f__Ruminococcaceae_g__GGB9642_s__GGB9642_SGB15119	0.0177502	-0.00867145	0.0441718	0.187894	0.237214
5677	Model2	AMED	f__Ruminococcaceae_g__GGB9633_s__GGB9633_SGB15091	0.017798	-0.00896727	0.0445632	0.192427	0.24197
5677	Model2	AHEI	f__Clostridia_unclassified_g__GGB9537_s__GGB9537_SGB14940	0.0181233	-0.00965736	0.045904	0.200986	0.251232
5677	Model2	rEDIH	f__Ruminococcaceae_g__GGB9709_s__GGB9709_SGB15238	0.0181303	-0.00982171	0.0460823	0.203586	0.254147
5677	Model2	AMED	f__Atopobiaceae_g__Olsenella_s__Olsenella_sp_GAM18	0.0181794	-0.00836634	0.0447252	0.179476	0.227801
5677	Model2	hPDI	f__Lachnospiraceae_g__GGB3571_s__GGB3571_SGB4778	0.0182277	-0.00807264	0.044528	0.174308	0.221985
5677	Model2	rDII	f__Ruminococcaceae_g__Ruminococcaceae_unclassified_s__Ruminococcaceae_unclassified_SGB15260	0.0182433	-0.00819832	0.0446849	0.176251	0.224158
5677	Model2	hPDI	f__Ruminococcaceae_g__GGB9705_s__GGB9705_SGB15225	0.0183919	-0.00775386	0.0445376	0.167948	0.214317
5677	Model2	rEDIH	f__Lachnospiraceae_g__Blautia_s__Blautia_SGB4805	0.0185822	-0.00962119	0.0467855	0.19654	0.246487
5677	Model2	AHEI	f__Ruminococcaceae_g__GGB9608_s__GGB9608_SGB15042	0.0187105	-0.00892936	0.0463504	0.184542	0.233294
5677	Model2	rDII	f__Prevotellaceae_g__Paraprevotella_s__Paraprevotella_clara	0.0187549	-0.0075729	0.0450827	0.162618	0.207796
5677	Model2	rEDIH	f__Ruminococcaceae_g__GGB9640_s__GGB9640_SGB15115	0.0187672	-0.00935847	0.046893	0.190896	0.240364
5677	Model2	rEDIH	f__Clostridia_unclassified_g__Clostridia_unclassified_s__Clostridia_unclassified_SGB6376	0.0188225	-0.00924376	0.0468889	0.188656	0.23786
5677	Model2	AMED	f__Rikenellaceae_g__Alistipes_s__Alistipes_senegalensis	0.018868	-0.00779105	0.0455271	0.165354	0.21115
5677	Model2	rEDIH	f__Tannerellaceae_g__Parabacteroides_s__Parabacteroides_goldsteinii	0.0191466	-0.00851086	0.0468041	0.174795	0.222456
5677	Model2	rEDIH	f__Candidatus_Gastranaerophilales_unclassified_g__Candidatus_Gastranaerophilales_unclassified_s__Candidatus_Gastranaerophilales_bacterium	0.0192759	-0.00847012	0.0470218	0.173274	0.220817
5677	Model2	rDII	f__Clostridia_unclassified_g__Clostridia_unclassified_s__Clostridia_unclassified_SGB6371	0.0195183	-0.00713671	0.0461732	0.151199	0.19399
5677	Model2	AHEI	f__Christensenellaceae_g__Christensenellaceae_unclassified_s__Christensenellaceae_bacterium	0.0196789	-0.00763516	0.0469929	0.157889	0.202299
5677	Model2	hPDI	f__Sutterellaceae_g__Duodenibacillus_s__Duodenibacillus_massiliensis	0.0197847	-0.00638873	0.0459582	0.138431	0.179307
5677	Model2	AMED	f__Ruminococcaceae_g__Ruminococcaceae_unclassified_s__Ruminococcaceae_unclassified_SGB15260	0.0198372	-0.00682011	0.0464944	0.144667	0.186502
5677	Model2	rDII	f__Bacteroidales_unclassified_g__GGB1495_s__GGB1495_SGB2071	0.0199564	-0.00610688	0.0460197	0.133399	0.173264
5677	Model2	hPDI	f__Lachnospiraceae_g__GGB3746_s__GGB3746_SGB5089	0.020198	-0.00601278	0.0464088	0.130929	0.170405
5677	Model2	rEDIH	f__Prevotellaceae_g__Prevotella_s__Prevotella_copri_clade_B	0.0202754	-0.00689182	0.0474427	0.143504	0.185371
5677	Model2	hPDI	f__Prevotellaceae_g__Prevotella_s__Prevotella_copri_clade_B	0.0202879	-0.00553189	0.0461077	0.123526	0.161882
5677	Model2	hPDI	f__Clostridia_unclassified_g__GGB4569_s__GGB4569_SGB6310	0.0203032	-0.00597101	0.0465775	0.129861	0.169248
5677	Model2	rEDIH	f__Clostridiaceae_g__Clostridium_s__Clostridium_SGB6179	0.0203061	-0.00717584	0.0477881	0.147531	0.18954
5677	Model2	rEDIH	f__Lachnospiraceae_g__Coprococcus_s__Coprococcus_catus	0.020321	-0.00702969	0.0476717	0.145303	0.187185
5677	Model2	rEDIH	f__Bacteroidaceae_g__Bacteroides_s__Bacteroides_intestinalis	0.0204782	-0.00737247	0.0483288	0.149515	0.191959
5677	Model2	hPDI	f__FGB3048_g__GGB9559_s__GGB9559_SGB14969	0.0204956	-0.00570522	0.0466964	0.125206	0.163857
5677	Model2	AHEI	f__Erysipelotrichaceae_g__Holdemanella_s__Holdemanella_biformis	0.0205135	-0.00705314	0.0480801	0.144675	0.186502
5677	Model2	rEDIH	f__Eubacteriaceae_g__Eubacterium_s__Eubacterium_sp_AF15_50	0.0205275	-0.00705235	0.0481073	0.144593	0.186502
5677	Model2	AHEI	f__Acidaminococcaceae_g__Phascolarctobacterium_s__Phascolarctobacterium_succinatutens	0.0205582	-0.0062418	0.0473582	0.132688	0.172458
5677	Model2	AMED	f__Prevotellaceae_g__Prevotella_s__Prevotella_copri_clade_C	0.0205912	-0.00576639	0.0469488	0.125702	0.164279
5677	Model2	rDII	f__Clostridiaceae_g__Clostridium_s__Clostridium_sp_AM49_4BH	0.0206843	-0.0057113	0.0470799	0.124543	0.163102
5677	Model2	rDII	f__Ruminococcaceae_g__GGB9631_s__GGB9631_SGB15085	0.0209931	-0.00477365	0.0467598	0.110278	0.146343
5677	Model2	hPDI	f__Bacteroidaceae_g__Bacteroides_s__Bacteroides_intestinalis	0.0210703	-0.00540111	0.0475417	0.118723	0.156453
5677	Model2	AMED	f__Ruminococcaceae_g__Faecalibacterium_s__Faecalibacterium_SGB15346	0.0215068	-0.0042495	0.047263	0.101698	0.136293
5677	Model2	AHEI	f__Ruminococcaceae_g__Ruminococcus_s__Ruminococcus_SGB4421	0.0215204	-0.00570594	0.0487467	0.121309	0.159307
5677	Model2	rEDIH	f__Clostridia_unclassified_g__GGB9347_s__GGB9347_SGB14313	0.0216198	-0.00632321	0.0495628	0.129381	0.168855
5677	Model2	AHEI	f__Ruminococcaceae_g__Ruminococcaceae_unclassified_s__Ruminococcaceae_bacterium	0.0216571	-0.00480563	0.0481198	0.108687	0.144332
5677	Model2	hPDI	f__Opitutales_unclassified_g__Opitutales_unclassified_s__Opitutales_bacterium	0.0217492	-0.00476311	0.0482614	0.10785	0.143422
5677	Model2	hPDI	f__Lachnospiraceae_g__Blautia_s__Blautia_schinkii	0.0219004	-0.00441298	0.0482139	0.102817	0.137501
5677	Model2	rEDIH	f__Lachnospiraceae_g__Lacrimispora_s__Lacrimispora_amygdalina	0.0219139	-0.00559637	0.0494241	0.118442	0.156191
5677	Model2	AHEI	f__Prevotellaceae_g__Prevotella_s__Prevotella_copri_clade_B	0.0219227	-0.00483885	0.0486843	0.108347	0.143982
5677	Model2	AMED	f__Ruminococcaceae_g__Gemmiger_s__Gemmiger_SGB15295	0.0220576	-0.00441932	0.0485345	0.102489	0.137158
5677	Model2	hPDI	f__Oscillospiraceae_g__Oscillibacter_s__Oscillibacter_sp_ER4	0.022141	-0.00390645	0.0481884	0.095694	0.129068
5677	Model2	rEDIH	f__Clostridiales_unclassified_g__Clostridiales_unclassified_s__Clostridiales_bacterium_KLE1615	0.0221505	-0.00575308	0.0500542	0.119717	0.157654
5677	Model2	AHEI	f__FGB2950_g__GGB9291_s__GGB9291_SGB14248	0.0222217	-0.00555959	0.0500029	0.116921	0.1544
5677	Model2	hPDI	f__Sutterellaceae_g__Sutterella_s__Sutterella_seckii	0.0222495	-0.00389683	0.0483958	0.0953296	0.12876
5677	Model2	hPDI	f__Lachnospiraceae_g__Coprococcus_s__Coprococcus_catus	0.022417	-0.00358283	0.0484168	0.0910374	0.123756
5677	Model2	rEDIH	f__Ruminococcaceae_g__Ruminococcaceae_unclassified_s__Ruminococcaceae_unclassified_SGB14835	0.0224859	-0.00570198	0.0506737	0.117914	0.155604
5677	Model2	rDII	f__Ruminococcaceae_g__Ruminococcaceae_unclassified_s__Ruminococcaceae_unclassified_SGB14835	0.0224916	-0.0043662	0.0493494	0.10071	0.135064
5677	Model2	rEDIH	f__Ruminococcaceae_g__GGB9707_s__GGB9707_SGB15229	0.0225775	-0.00486132	0.0500163	0.106786	0.142207
5677	Model2	rEDIH	f__Ruminococcaceae_g__GGB9595_s__GGB9595_SGB15019	0.0228531	-0.00491208	0.0506182	0.106678	0.142163
5677	Model2	rEDIH	f__Clostridiaceae_g__Clostridium_s__Clostridium_sp_AM33_3	0.0229031	-0.00471102	0.0505171	0.104019	0.138814
5677	Model2	AMED	f__Ruminococcaceae_g__GGB9608_s__GGB9608_SGB15042	0.0229394	-0.0040114	0.0498902	0.0952527	0.128747
5677	Model2	rEDIH	f__Ruminococcaceae_g__GGB9603_s__GGB9603_SGB15035	0.023083	-0.00428734	0.0504533	0.0983242	0.132145
5677	Model2	rEDIH	f__Streptococcaceae_g__Streptococcus_s__Streptococcus_parasanguinis	0.0230927	-0.00415705	0.0503424	0.0967048	0.130153
5677	Model2	hPDI	f__Ruminococcaceae_g__GGB9631_s__GGB9631_SGB15085	0.023112	-0.00259413	0.0488181	0.0780302	0.10809
5677	Model2	rDII	f__Bacteroidales_unclassified_g__Bacteroidales_unclassified_s__Bacteroidales_bacterium	0.0231169	-0.00358088	0.0498148	0.0896677	0.122313
5677	Model2	rEDIH	f__Lachnospiraceae_g__Lachnospiraceae_unclassified_s__Lachnospiraceae_unclassified_SGB4894	0.023161	-0.00446914	0.0507911	0.100378	0.134714
5677	Model2	AHEI	f__Lachnospiraceae_g__Anaerostipes_s__Anaerostipes_hadrus	0.0232675	-0.00312418	0.0496591	0.0839858	0.115078
5677	Model2	hPDI	f__Sutterellaceae_g__Sutterella_s__Sutterella_wadsworthensis	0.0232994	-0.00268876	0.0492876	0.0788764	0.108944
5677	Model2	rDII	f__Victivallaceae_g__Victivallis_s__Victivallis_vadensis	0.0233201	-0.00324748	0.0498877	0.0853497	0.116862
5677	Model2	AMED	f__Clostridia_unclassified_g__Clostridia_unclassified_s__Clostridia_unclassified_SGB6376	0.0233391	-0.00361953	0.0502978	0.089718	0.122313
5677	Model2	rEDIH	f__Clostridiaceae_g__Clostridium_s__Clostridium_sp_AF36_4	0.0234692	-0.0040443	0.0509828	0.0945361	0.12787
5677	Model2	rEDIH	f__Sutterellaceae_g__Sutterella_s__Sutterella_wadsworthensis	0.0235229	-0.00381477	0.0508605	0.091692	0.124557
5677	Model2	rDII	f__Clostridia_unclassified_g__Clostridia_unclassified_s__Clostridia_unclassified_SGB6293	0.0236022	-0.00281477	0.0500191	0.0799138	0.110056
5677	Model2	AMED	f__Sutterellaceae_g__Duodenibacillus_s__Duodenibacillus_massiliensis	0.0237623	-0.00268287	0.0502074	0.0782075	0.108257
5677	Model2	rDII	f__Clostridiaceae_g__Clostridium_s__Clostridium_sp_AF34_10BH	0.023924	-0.00234953	0.0501975	0.0743027	0.10338
5677	Model2	hPDI	f__Tannerellaceae_g__Parabacteroides_s__Parabacteroides_goldsteinii	0.0239898	-0.00229957	0.0502793	0.0736834	0.102669
5677	Model2	rEDIH	f__Methanobacteriaceae_g__Methanobrevibacter_s__Methanobrevibacter_smithii	0.0240581	-0.00404621	0.0521623	0.0933742	0.126569
5677	Model2	rDII	f__Clostridiaceae_g__Clostridium_s__Clostridium_sp_AM22_11AC	0.0240615	-0.00215575	0.0502788	0.0720422	0.100604
5677	Model2	rEDIH	f__Bacilli_unclassified_g__GGB4651_s__GGB4651_SGB6438	0.0243119	-0.00350029	0.0521241	0.0866459	0.118552
5677	Model2	rEDIH	f__Clostridia_unclassified_g__Clostridia_unclassified_s__Clostridia_unclassified_SGB6369	0.0244721	-0.00300267	0.0519469	0.0808415	0.111011
5677	Model2	hPDI	f__Ruminococcaceae_g__GGB9640_s__GGB9640_SGB15115	0.0245912	-0.00209425	0.0512767	0.070888	0.0990655
5677	Model2	rDII	f__Clostridia_unclassified_g__GGB9774_s__GGB9774_SGB15394	0.0246524	-0.00189363	0.0511985	0.0687293	0.0962617
5677	Model2	rEDIH	f__Ruminococcaceae_g__GGB58485_s__GGB58485_SGB80143	0.0247762	-0.00268888	0.0522412	0.0770383	0.106872
5677	Model2	rEDIH	f__Erysipelotrichaceae_g__Holdemania_s__Holdemania_massiliensis	0.0247948	-0.00329124	0.0528808	0.0835675	0.114671
5677	Model2	rEDIH	f__Clostridiaceae_g__Clostridium_s__Clostridium_sp_OM07_10AC	0.0248094	-0.0028848	0.0525037	0.0791122	0.10911
5677	Model2	AMED	f__Candidatus_Gastranaerophilales_unclassified_g__GGB5980_s__GGB5980_SGB8599	0.0250961	-0.00151071	0.0517028	0.0644992	0.0909579
5677	Model2	hPDI	f__Clostridia_unclassified_g__GGB4596_s__GGB4596_SGB6358	0.0251036	-0.00129942	0.0515065	0.062387	0.0880949
5677	Model2	hPDI	f__Lachnospiraceae_g__GGB3570_s__GGB3570_SGB4777	0.0251668	-0.00101385	0.0513474	0.0595531	0.0845975
5677	Model2	hPDI	f__Lachnospiraceae_g__Anaerostipes_s__Anaerostipes_hadrus	0.0251765	-0.000291498	0.0506445	0.0526796	0.0759147
5677	Model2	rEDIH	f__Coriobacteriia_unclassified_g__Coriobacteriia_unclassified_s__Coriobacteriia_bacterium	0.025252	-0.00308699	0.0535909	0.0807199	0.110924
5677	Model2	rEDIH	f__FGB1424_g__GGB3490_s__GGB3490_SGB4664	0.0252875	-0.00264462	0.0532195	0.0759891	0.105494
5677	Model2	hPDI	f__Lachnospiraceae_g__Blautia_s__Blautia_sp_MSK_20_85	0.0255934	-0.000775585	0.0519625	0.0571274	0.0815798
5677	Model2	AHEI	f__Clostridia_unclassified_g__GGB4599_s__GGB4599_SGB6362	0.0257159	-0.00177593	0.0532078	0.0667443	0.0938978
5677	Model2	hPDI	f__Clostridia_unclassified_g__GGB9537_s__GGB9537_SGB14940	0.0258833	-0.00092245	0.052689	0.0584193	0.0831115
5677	Model2	hPDI	f__Clostridiaceae_g__Clostridium_s__Clostridium_sp_AF34_10BH	0.0259946	-0.000217309	0.0522065	0.0519292	0.0749473
5677	Model2	hPDI	f__Bacteroidaceae_g__Bacteroides_s__Bacteroides_cellulosilyticus	0.0265252	0.000415575	0.0526348	0.0464645	0.0675899
5677	Model2	rDII	f__Clostridia_unclassified_g__GGB9537_s__GGB9537_SGB14940	0.0265649	-0.000300698	0.0534305	0.0526191	0.0758852
5677	Model2	rEDIH	f__Clostridia_unclassified_g__GGB4596_s__GGB4596_SGB6358	0.0266193	-0.00115306	0.0543917	0.0602969	0.085462
5677	Model2	AMED	f__Bacteroidaceae_g__Bacteroides_s__Bacteroides_cellulosilyticus	0.0266263	0.000240455	0.0530122	0.0479491	0.069619
5677	Model2	AMED	f__Clostridia_unclassified_g__GGB9537_s__GGB9537_SGB14940	0.0266379	-0.000447647	0.0537234	0.0539071	0.0775068
5677	Model2	rEDIH	f__Streptococcaceae_g__Streptococcus_s__Streptococcus_salivarius	0.0266441	-0.000960257	0.0542484	0.0585169	0.0831879
5677	Model2	AHEI	f__Ruminococcaceae_g__GGB9602_s__GGB9602_SGB15031	0.0266624	-0.000504066	0.0538288	0.0544036	0.0781613
5677	Model2	AHEI	f__Ruminococcaceae_g__GGB9618_s__GGB9618_SGB15064	0.0270354	-0.000712092	0.0547829	0.0561743	0.0804005
5677	Model2	rEDIH	f__Clostridia_unclassified_g__Clostridia_unclassified_s__Clostridia_unclassified_SGB6317	0.0271667	-0.00121106	0.0555444	0.0606078	0.0858383
5677	Model2	rEDIH	f__Lachnospiraceae_g__Roseburia_s__Roseburia_sp_AM59_24XD	0.027205	-0.000636343	0.0550464	0.0554693	0.0795117
5677	Model2	hPDI	f__Ruminococcaceae_g__GGB9637_s__GGB9637_SGB15111	0.0273463	0.000621977	0.0540707	0.0449028	0.0656565
5677	Model2	AMED	f__Ruminococcaceae_g__GGB9635_s__GGB9635_SGB15103	0.0274755	0.000942734	0.0540082	0.0423994	0.0622361
5677	Model2	AMED	f__Clostridiaceae_g__Clostridium_s__Clostridium_sp_AF34_10BH	0.0275483	0.00106203	0.0540345	0.0414974	0.0611015
5677	Model2	AMED	f__Bacteroidaceae_g__Bacteroides_s__Bacteroides_nordii	0.0277232	0.000987806	0.0544585	0.0421178	0.0618708
5677	Model2	rEDIH	f__Eubacteriaceae_g__Eubacterium_s__Eubacterium_sp_AF34_35BH	0.0278917	0.000136151	0.0556472	0.0488871	0.0708265
5677	Model2	rEDIH	f__Clostridia_unclassified_g__GGB9342_s__GGB9342_SGB14306	0.0280307	0.000162245	0.0558993	0.0486815	0.0705826
5677	Model2	AHEI	f__Bacteroidales_unclassified_g__Bacteroidales_unclassified_s__Bacteroidales_bacterium	0.0280831	0.000483769	0.0556824	0.0461185	0.067175
5677	Model2	rEDIH	f__Christensenellaceae_g__Christensenellaceae_unclassified_s__Christensenellaceae_bacterium	0.0281621	0.000439928	0.0558843	0.0464747	0.0675899
5677	Model2	AHEI	f__Candidatus_Gastranaerophilales_unclassified_g__GGB5980_s__GGB5980_SGB8599	0.0282382	0.000955282	0.0555211	0.0425026	0.0623393
5677	Model2	rDII	f__Ruminococcaceae_g__Ruminococcaceae_unclassified_s__Ruminococcaceae_bacterium	0.0282426	0.00265155	0.0538337	0.0305442	0.0463051
5677	Model2	rEDIH	f__Oxalobacteraceae_g__Oxalobacter_s__Oxalobacter_formigenes	0.0283556	0.000339022	0.0563723	0.0472923	0.0687262
5677	Model2	rDII	f__Bacteroidaceae_g__Bacteroides_s__Bacteroides_cellulosilyticus	0.0284167	0.00224637	0.0545869	0.0333258	0.0500812
5677	Model2	hPDI	f__Prevotellaceae_g__Paraprevotella_s__Paraprevotella_clara	0.0285472	0.00230114	0.0547933	0.0330283	0.049713
5677	Model2	rEDIH	f__Clostridia_unclassified_g__GGB4584_s__GGB4584_SGB6338	0.0286409	0.000687464	0.0565943	0.0446275	0.0653043
5677	Model2	AMED	f__Ruminococcaceae_g__Ruminococcaceae_unclassified_s__Ruminococcaceae_unclassified_SGB14835	0.0287809	0.00170726	0.0558545	0.0372045	0.055383
5677	Model2	AMED	f__Bacteroidales_unclassified_g__Bacteroidales_unclassified_s__Bacteroidales_bacterium	0.0288775	0.00196487	0.0557901	0.0354653	0.0530859
5677	Model2	rEDIH	f__Ruminococcaceae_g__GGB9712_s__GGB9712_SGB15244	0.0288992	0.00110677	0.0566916	0.0415512	0.0611332
5677	Model2	AHEI	f__Ruminococcaceae_g__GGB9633_s__GGB9633_SGB15091	0.0289017	0.0014608	0.0563426	0.0389928	0.0576375
5677	Model2	rEDIH	f__Clostridiaceae_g__Butyricicoccus_s__Butyricicoccus_sp_AM29_23AC	0.0289024	0.00136599	0.0564388	0.0396712	0.0585947
5677	Model2	rDII	f__Sutterellaceae_g__Sutterella_s__Sutterella_seckii	0.0289394	0.00273864	0.0551401	0.0304069	0.0462078
5677	Model2	rEDIH	f__Ruminococcaceae_g__Ruminococcus_s__Ruminococcus_bromii	0.0292754	0.00159793	0.0569528	0.038165	0.0566348
5677	Model2	rEDIH	f__Sutterellaceae_g__Duodenibacillus_s__Duodenibacillus_massiliensis	0.0293907	0.00186489	0.0569165	0.0363757	0.0542771
5677	Model2	rEDIH	f__FGB3048_g__GGB9559_s__GGB9559_SGB14969	0.029424	0.00175879	0.0570892	0.0371128	0.05529
5677	Model2	AHEI	f__Sutterellaceae_g__Duodenibacillus_s__Duodenibacillus_massiliensis	0.0294846	0.0023692	0.0566	0.0330769	0.0497466
5677	Model2	rEDIH	f__Prevotellaceae_g__Prevotella_s__Prevotella_copri_clade_A	0.0296552	0.00263056	0.0566798	0.0315021	0.0476429
5677	Model2	AHEI	f__Clostridia_unclassified_g__Clostridia_unclassified_s__Clostridia_unclassified_SGB4447	0.0296635	0.00244292	0.0568841	0.0326963	0.049269
5677	Model2	rEDIH	f__FGB1218_g__GGB2983_s__GGB2983_SGB3965	0.0297415	0.00194166	0.0575413	0.0360109	0.0538175
5677	Model2	hPDI	f__Ruminococcaceae_g__Ruminococcaceae_unclassified_s__Ruminococcaceae_unclassified_SGB15236	0.029863	0.00363546	0.0560906	0.0256462	0.0394158
5677	Model2	rEDIH	f__Ruminococcaceae_g__GGB9614_s__GGB9614_SGB15049	0.030179	0.0024836	0.0578743	0.0327073	0.049269
5677	Model2	AMED	f__Ruminococcaceae_g__GGB9637_s__GGB9637_SGB15111	0.0301901	0.00318658	0.0571936	0.0284403	0.0433932
5677	Model2	rEDIH	f__FGB1798_g__GGB4769_s__GGB4769_SGB6602	0.0305888	0.00291589	0.0582617	0.0302804	0.0460524
5677	Model2	AMED	f__Lachnospiraceae_g__Blautia_s__Blautia_sp_MSK_20_85	0.0305994	0.00395284	0.0572459	0.0244115	0.0376096
5677	Model2	rEDIH	f__Prevotellaceae_g__Paraprevotella_s__Paraprevotella_clara	0.0306437	0.00301939	0.0582679	0.0296971	0.0452379
5677	Model2	AHEI	f__Clostridia_unclassified_g__Clostridia_unclassified_s__Clostridia_unclassified_SGB6293	0.0309715	0.00366438	0.0582786	0.0262248	0.0402072
5677	Model2	hPDI	f__Ruminococcaceae_g__GGB9615_s__GGB9615_SGB15053	0.0309899	0.00504127	0.0569386	0.0192541	0.0303045
5677	Model2	rDII	f__Rikenellaceae_g__Alistipes_s__Alistipes_senegalensis	0.0310277	0.00459288	0.0574626	0.0214286	0.033449
5677	Model2	AMED	f__Ruminococcaceae_g__Ruminococcaceae_unclassified_s__Ruminococcaceae_bacterium	0.0311552	0.0053568	0.0569536	0.0179451	0.0283148
5677	Model2	rDII	f__Clostridiaceae_g__Clostridium_s__Clostridium_sp_AF36_4	0.0311581	0.00494836	0.0573679	0.0198147	0.0311609
5677	Model2	rEDIH	f__Ruminococcaceae_g__GGB3189_s__GGB3189_SGB4212	0.0311732	0.00337537	0.058971	0.0279592	0.042728
5677	Model2	hPDI	f__Clostridia_unclassified_g__Clostridia_unclassified_s__Clostridia_unclassified_SGB6371	0.0312173	0.00463208	0.0578025	0.0213741	0.033419
5677	Model2	AMED	f__Ruminococcaceae_g__GGB9627_s__GGB9627_SGB15081	0.0313041	0.00459859	0.0580096	0.0216007	0.0336622
5677	Model2	hPDI	f__Bacteroidales_unclassified_g__GGB1495_s__GGB1495_SGB2071	0.0314824	0.00549359	0.0574711	0.0175928	0.0278051
5677	Model2	rEDIH	f__Ruminococcaceae_g__GGB9602_s__GGB9602_SGB15031	0.0318918	0.00431812	0.0594655	0.0234043	0.036205
5677	Model2	rEDIH	f__Bacteroidales_unclassified_g__Bacteroidales_unclassified_s__Bacteroidales_bacterium	0.0320282	0.00401412	0.0600422	0.0250462	0.0385248
5677	Model2	rEDIH	f__Clostridia_unclassified_g__GGB9537_s__GGB9537_SGB14940	0.0320456	0.00385318	0.0602381	0.0258985	0.039739
5677	Model2	AMED	f__Lachnospiraceae_g__Anaerostipes_s__Anaerostipes_hadrus	0.0320851	0.00635591	0.0578144	0.0145292	0.0233508
5677	Model2	rDII	f__Clostridiaceae_g__Clostridium_s__Clostridium_sp_AF34_13	0.0321186	0.00580124	0.0584359	0.0167656	0.026542
5677	Model2	rEDIH	f__Clostridia_unclassified_g__GGB4585_s__GGB4585_SGB6340	0.0321995	0.00441285	0.0599862	0.0231411	0.0358564
5677	Model2	hPDI	f__Bacteroidales_unclassified_g__Bacteroidales_unclassified_s__Bacteroidales_bacterium	0.0322256	0.00559863	0.0588525	0.0176977	0.0279477
5677	Model2	AHEI	f__Clostridia_unclassified_g__GGB9347_s__GGB9347_SGB14313	0.0324379	0.00491845	0.0599573	0.0208821	0.0327309
5677	Model2	AHEI	f__Ruminococcaceae_g__Ruminococcaceae_unclassified_s__Ruminococcaceae_unclassified_SGB14835	0.0326435	0.00488251	0.0604045	0.0211931	0.0331635
5677	Model2	hPDI	f__Prevotellaceae_g__Prevotella_s__Prevotella_copri_clade_C	0.0326832	0.00660698	0.0587594	0.0140366	0.022643
5677	Model2	AHEI	f__Bacteroidaceae_g__Bacteroides_s__Bacteroides_nordii	0.0328597	0.00544658	0.0602728	0.0188135	0.0296356
5677	Model2	rEDIH	f__Bacilli_unclassified_g__Bacilli_unclassified_s__Bacilli_unclassified_SGB6428	0.0337194	0.00573468	0.0617041	0.018205	0.0287008
5677	Model2	AHEI	f__Prevotellaceae_g__Prevotella_s__Prevotella_copri_clade_C	0.0338443	0.00682399	0.0608646	0.0140995	0.0227199
5677	Model2	rEDIH	f__Bifidobacteriaceae_g__Bifidobacterium_s__Bifidobacterium_bifidum	0.0339425	0.00644724	0.0614378	0.0155491	0.0248235
5677	Model2	rDII	f__Bifidobacteriaceae_g__Bifidobacterium_s__Bifidobacterium_pseudocatenulatum	0.033968	0.00793639	0.0599997	0.0105518	0.0173272
5677	Model2	rDII	f__Lachnospiraceae_g__Mediterraneibacter_s__Ruminococcus_lactaris	0.0340452	0.00769788	0.0603925	0.0113311	0.0184948
5677	Model2	rEDIH	f__Ruminococcaceae_g__GGB9631_s__GGB9631_SGB15087	0.0340726	0.00635484	0.0617903	0.0159912	0.025465
5677	Model2	rEDIH	f__Prevotellaceae_g__Prevotella_s__Prevotella_copri_clade_C	0.0342862	0.00685733	0.0617151	0.0142964	0.022998
5677	Model2	rDII	f__Akkermansiaceae_g__Akkermansia_s__Akkermansia_muciniphila	0.0343242	0.00837267	0.0602757	0.00954274	0.0157659
5677	Model2	rEDIH	f__Akkermansiaceae_g__Akkermansia_s__Akkermansia_muciniphila	0.0344101	0.00717256	0.0616476	0.0132924	0.0215291
5677	Model2	rEDIH	f__Lachnospiraceae_g__Lachnospiraceae_unclassified_s__Lachnospiraceae_bacterium_OM04_12BH	0.0344331	0.00678948	0.0620768	0.0146419	0.0234742
5677	Model2	AHEI	f__Ruminococcaceae_g__GGB9637_s__GGB9637_SGB15111	0.0345246	0.00683604	0.0622132	0.0145403	0.0233508
5677	Model2	AMED	f__Ruminococcaceae_g__GGB9646_s__GGB9646_SGB15123	0.0346887	0.00831805	0.0610593	0.00994101	0.0163526
5677	Model2	AMED	f__Akkermansiaceae_g__Akkermansia_s__Akkermansia_muciniphila	0.0348466	0.00868294	0.0610103	0.00905223	0.0150738
5677	Model2	hPDI	f__Ruminococcaceae_g__GGB9634_s__GGB9634_SGB15093	0.0348702	0.00849806	0.0612423	0.00956399	0.0157872
5677	Model2	rEDIH	f__Ruminococcaceae_g__Ruminococcus_s__Ruminococcus_sp_AF41_9	0.0348848	0.00733171	0.0624379	0.0130925	0.0212234
5677	Model2	rEDIH	f__Clostridia_unclassified_g__GGB9758_s__GGB9758_SGB15368	0.0349299	0.00735544	0.0625044	0.0130454	0.0211653
5677	Model2	hPDI	f__Bacteroidaceae_g__Bacteroides_s__Bacteroides_nordii	0.0350568	0.0086093	0.0615042	0.00938648	0.0155348
5677	Model2	rEDIH	f__Clostridia_unclassified_g__Clostridia_unclassified_s__Clostridia_unclassified_SGB4447	0.035145	0.00751684	0.0627731	0.0126685	0.0205715
5677	Model2	rEDIH	f__Clostridia_unclassified_g__GGB4588_s__GGB4588_SGB6347	0.03522	0.00717758	0.0632625	0.0138402	0.0223591
5677	Model2	rDII	f__Sutterellaceae_g__Duodenibacillus_s__Duodenibacillus_massiliensis	0.0352749	0.00905328	0.0614965	0.00838155	0.0140558
5677	Model2	AMED	f__FGB2950_g__GGB9291_s__GGB9291_SGB14248	0.0352766	0.00819519	0.062358	0.0106869	0.0175339
5677	Model2	AHEI	f__Rikenellaceae_g__Alistipes_s__Alistipes_senegalensis	0.0353074	0.00797992	0.0626348	0.0113411	0.0184952
5677	Model2	rEDIH	f__Clostridiaceae_g__Clostridium_s__Clostridium_sp_AM22_11AC	0.0353715	0.00786402	0.0628789	0.0117351	0.0191048
5677	Model2	rEDIH	f__Ruminococcaceae_g__GGB9618_s__GGB9618_SGB15064	0.0353943	0.00723326	0.0635553	0.0137724	0.0222685
5677	Model2	hPDI	f__FGB2916_g__GGB9237_s__GGB9237_SGB14179	0.0354171	0.00859066	0.0622434	0.00967367	0.0159267
5677	Model2	AMED	f__Lachnospiraceae_g__Mediterraneibacter_s__Ruminococcus_lactaris	0.0355734	0.00901158	0.0621352	0.00867597	0.0144982
5677	Model2	AMED	f__Candidatus_Gastranaerophilales_unclassified_g__GGB6012_s__GGB6012_SGB8640	0.0356267	0.00937419	0.0618792	0.00782696	0.0132429
5677	Model2	rEDIH	f__Clostridiaceae_g__Clostridium_s__Clostridium_sp_AF34_13	0.0357639	0.00814559	0.0633821	0.0111572	0.0182424
5677	Model2	AHEI	f__Clostridiales_unclassified_g__Clostridiales_unclassified_s__Clostridiales_unclassified_SGB15145	0.0358637	0.00880941	0.0629179	0.00938137	0.0155348
5677	Model2	hPDI	f__Ruminococcaceae_g__GGB9618_s__GGB9618_SGB15064	0.0358866	0.00911662	0.0626565	0.00861202	0.0144168
5677	Model2	hPDI	f__Clostridia_unclassified_g__Clostridia_unclassified_s__Clostridia_unclassified_SGB6376	0.0359828	0.00931409	0.0626515	0.00819044	0.0137841
5677	Model2	rEDIH	f__Ruminococcaceae_g__Ruminococcaceae_unclassified_s__Ruminococcaceae_unclassified_SGB15233	0.0360091	0.00831828	0.0636999	0.0108207	0.0177228
5677	Model2	hPDI	f__Ruminococcaceae_g__Ruminococcaceae_unclassified_s__Ruminococcaceae_unclassified_SGB15265	0.0360323	0.0099725	0.062092	0.00673684	0.0115116
5677	Model2	AHEI	f__Clostridiaceae_g__Clostridium_s__Clostridium_sp_AF34_10BH	0.0360719	0.00891716	0.0632266	0.00923455	0.0153235
5677	Model2	hPDI	f__Clostridia_unclassified_g__GGB9347_s__GGB9347_SGB14313	0.0363578	0.00980493	0.0629107	0.0072899	0.0124118
5677	Model2	rEDIH	f__Bacteroidaceae_g__Bacteroides_s__Bacteroides_ovatus	0.0364161	0.00901641	0.0638158	0.00919843	0.015277
5677	Model2	rDII	f__Bacteroidaceae_g__Bacteroides_s__Bacteroides_nordii	0.0364582	0.00994714	0.0629692	0.00703991	0.011997
5677	Model2	rEDIH	f__Candidatus_Gastranaerophilales_unclassified_g__GGB6012_s__GGB6012_SGB8640	0.0364661	0.00913722	0.0637951	0.0089249	0.0148748
5677	Model2	rEDIH	f__Lachnospiraceae_g__Roseburia_s__Roseburia_sp_AF02_12	0.0366305	0.00867881	0.0645822	0.0102226	0.0168013
5677	Model2	AHEI	f__Sutterellaceae_g__Sutterella_s__Sutterella_seckii	0.036637	0.0095545	0.0637194	0.00802415	0.0135403
5677	Model2	rDII	f__Clostridia_unclassified_g__GGB4596_s__GGB4596_SGB6358	0.0367421	0.0102886	0.0631955	0.00649213	0.0111235
5677	Model2	AHEI	f__Prevotellaceae_g__Paraprevotella_s__Paraprevotella_clara	0.0367978	0.00959051	0.0640051	0.00803787	0.0135514
5677	Model2	hPDI	f__Candidatus_Gastranaerophilales_unclassified_g__GGB5980_s__GGB5980_SGB8599	0.0368176	0.0104957	0.0631395	0.00612451	0.0105413
5677	Model2	rEDIH	f__Ruminococcaceae_g__GGB9636_s__GGB9636_SGB15107	0.0368227	0.00895227	0.0646931	0.00961999	0.0158659
5677	Model2	rDII	f__Prevotellaceae_g__Prevotella_s__Prevotella_copri_clade_C	0.0368931	0.0107617	0.0630245	0.00566318	0.00980963
5677	Model2	rEDIH	f__Ruminococcaceae_g__Ruminococcaceae_unclassified_s__Ruminococcaceae_unclassified_SGB15265	0.0371595	0.0097284	0.0645907	0.00793823	0.0134073
5677	Model2	hPDI	f__Ruminococcaceae_g__GGB9730_s__GGB9730_SGB15291	0.0371611	0.0110864	0.0632358	0.00522527	0.00913459
5677	Model2	hPDI	f__Rikenellaceae_g__Alistipes_s__Alistipes_senegalensis	0.0372691	0.0109011	0.0636371	0.00560934	0.00974308
5677	Model2	hPDI	f__Clostridia_unclassified_g__Clostridia_unclassified_s__Clostridia_unclassified_SGB6293	0.0372866	0.0109649	0.0636083	0.00550396	0.00957759
5677	Model2	AMED	f__Bacteroidales_unclassified_g__GGB1495_s__GGB1495_SGB2071	0.0373623	0.0110985	0.063626	0.00530806	0.00927075
5677	Model2	hPDI	f__Clostridiales_unclassified_g__Clostridiales_unclassified_s__Clostridiales_bacterium_KLE1615	0.0374269	0.0109122	0.0639416	0.00567271	0.00981715
5677	Model2	hPDI	f__Clostridiaceae_g__GGB3486_s__GGB3486_SGB4658	0.0374549	0.0110378	0.063872	0.00546249	0.00951417
5677	Model2	hPDI	f__Prevotellaceae_g__Prevotella_s__Prevotella_copri_clade_A	0.0375402	0.0118563	0.063224	0.00418083	0.00740437
5677	Model2	AMED	f__Clostridia_unclassified_g__GGB4569_s__GGB4569_SGB6310	0.0375411	0.0110043	0.0640778	0.00556689	0.00967821
5677	Model2	AHEI	f__Prevotellaceae_g__Prevotella_s__Prevotella_copri_clade_A	0.0375774	0.0109624	0.0641924	0.00566126	0.00980963
5677	Model2	rEDIH	f__FGB2950_g__GGB9291_s__GGB9291_SGB14248	0.0377948	0.00960456	0.0659851	0.00860457	0.0144168
5677	Model2	rEDIH	f__Clostridia_unclassified_g__GGB9787_s__GGB9787_SGB15410	0.0380673	0.0101461	0.0659886	0.00754481	0.0127998
5677	Model2	rEDIH	f__Clostridiaceae_g__Clostridium_s__Clostridium_sp_AF27_2AA	0.0383871	0.0108226	0.0659515	0.00635136	0.010902
5677	Model2	hPDI	f__Akkermansiaceae_g__Akkermansia_s__Akkermansia_muciniphila	0.0383885	0.0125035	0.0642736	0.00365953	0.00657328
5677	Model2	rEDIH	f__Rikenellaceae_g__Alistipes_s__Alistipes_senegalensis	0.038843	0.0111051	0.0665809	0.00606573	0.0104496
5677	Model2	rDII	f__Ruminococcaceae_g__GGB3189_s__GGB3189_SGB4212	0.0389821	0.0125035	0.0654606	0.00391523	0.00699939
5677	Model2	AHEI	f__Bacteroidales_unclassified_g__GGB1495_s__GGB1495_SGB2071	0.0392453	0.0123133	0.0661772	0.00429664	0.00759527
5677	Model2	AMED	f__FGB1218_g__GGB2983_s__GGB2983_SGB3965	0.0393269	0.0126307	0.066023	0.00389294	0.00696612
5677	Model2	rEDIH	f__Lachnospiraceae_g__Lachnospira_s__Lachnospira_SGB5076	0.0393423	0.0117742	0.0669105	0.005165	0.0090459
5677	Model2	AMED	f__Clostridia_unclassified_g__Clostridia_unclassified_s__Clostridia_unclassified_SGB6293	0.0395733	0.0129529	0.0661937	0.00357926	0.00643519
5677	Model2	rEDIH	f__FGB42691_g__GGB51441_s__GGB51441_SGB71759	0.0397222	0.0119116	0.0675329	0.00512703	0.00898772
5677	Model2	AHEI	f__Candidatus_Gastranaerophilales_unclassified_g__Candidatus_Gastranaerophilales_unclassified_s__Candidatus_Gastranaerophilales_bacterium	0.0400236	0.0127063	0.0673409	0.00409104	0.00727936
5677	Model2	rEDIH	f__Clostridiaceae_g__Clostridium_s__Clostridium_sp_NSJ_42	0.0400376	0.012896	0.0671791	0.0038445	0.00688594
5677	Model2	hPDI	f__Ruminococcaceae_g__Ruminococcaceae_unclassified_s__Ruminococcaceae_unclassified_SGB4191	0.0401981	0.0138107	0.0665855	0.00283479	0.00515208
5677	Model2	hPDI	f__Ruminococcaceae_g__GGB9631_s__GGB9631_SGB15087	0.0402342	0.0138908	0.0665776	0.00276459	0.00503741
5677	Model2	rDII	f__Ruminococcaceae_g__GGB9615_s__GGB9615_SGB15053	0.0404664	0.0144669	0.0664659	0.00228987	0.00421701
5677	Model2	rDII	f__Clostridiales_unclassified_g__Clostridiales_unclassified_s__Clostridiales_bacterium_KLE1615	0.040562	0.0139897	0.0671342	0.0027791	0.00505898
5677	Model2	hPDI	f__Ruminococcaceae_g__GGB9608_s__GGB9608_SGB15042	0.0405887	0.0139441	0.0672334	0.00283569	0.00515208
5677	Model2	rEDIH	f__Bacilli_unclassified_g__GGB4750_s__GGB4750_SGB6579	0.0408967	0.0127603	0.0690332	0.00439538	0.00774813
5677	Model2	rEDIH	f__Opitutales_unclassified_g__Opitutales_unclassified_s__Opitutales_bacterium	0.0409172	0.0130438	0.0687907	0.00401985	0.00716614
5677	Model2	hPDI	f__Ruminococcaceae_g__GGB9635_s__GGB9635_SGB15106	0.0410368	0.0146622	0.0674114	0.00229743	0.00422682
5677	Model2	rDII	f__Acidaminococcaceae_g__Phascolarctobacterium_s__Phascolarctobacterium_faecium	0.0411471	0.0149095	0.0673847	0.00211953	0.0039262
5677	Model2	rDII	f__Ruminococcaceae_g__Ruminococcaceae_unclassified_s__Ruminococcaceae_unclassified_SGB15236	0.0412391	0.0149607	0.0675176	0.00210473	0.00390643
5677	Model2	rEDIH	f__Clostridiaceae_g__Clostridiaceae_unclassified_s__Clostridiaceae_unclassified_SGB4769	0.0413174	0.0137834	0.0688515	0.00327697	0.00591748
5677	Model2	AHEI	f__Candidatus_Gastranaerophilales_unclassified_g__GGB6012_s__GGB6012_SGB8640	0.0414966	0.0145802	0.068413	0.00251991	0.00460929
5677	Model2	hPDI	f__Clostridiaceae_g__Clostridium_s__Clostridium_sp_AF36_4	0.0415177	0.0153779	0.0676574	0.00185698	0.00346696
5677	Model2	AMED	f__Clostridiaceae_g__GGB3486_s__GGB3486_SGB4658	0.0418418	0.0151484	0.0685351	0.00213	0.00394174
5677	Model2	rEDIH	f__Ruminococcaceae_g__GGB9590_s__GGB9590_SGB15012	0.0420608	0.0143569	0.0697647	0.00292981	0.0053129
5677	Model2	rEDIH	f__Clostridia_unclassified_g__GGB3278_s__GGB3278_SGB4328	0.042146	0.0144083	0.0698838	0.00290707	0.00527672
5677	Model2	AHEI	f__Ruminococcaceae_g__GGB3189_s__GGB3189_SGB4212	0.0421583	0.0147848	0.0695317	0.00254557	0.00465174
5677	Model2	AMED	f__Sutterellaceae_g__Sutterella_s__Sutterella_seckii	0.042313	0.0159099	0.068716	0.00168856	0.00316814
5677	Model2	hPDI	f__Ruminococcaceae_g__GGB9603_s__GGB9603_SGB15035	0.0424343	0.016433	0.0684356	0.00138493	0.00263233
5677	Model2	AHEI	f__Ruminococcaceae_g__GGB9631_s__GGB9631_SGB15087	0.0426139	0.0153176	0.0699103	0.00222022	0.0041047
5677	Model2	AHEI	f__Ruminococcaceae_g__GGB9627_s__GGB9627_SGB15081	0.0426458	0.0152697	0.0700218	0.00226984	0.00418827
5677	Model2	hPDI	f__Candidatus_Gastranaerophilales_unclassified_g__GGB6012_s__GGB6012_SGB8640	0.0426513	0.0166795	0.0686231	0.00129195	0.00247548
5677	Model2	AHEI	f__Akkermansiaceae_g__Akkermansia_s__Akkermansia_muciniphila	0.0427844	0.0159612	0.0696076	0.00177549	0.00332466
5677	Model2	rDII	f__Ruminococcaceae_g__Ruminococcaceae_unclassified_s__Ruminococcaceae_unclassified_SGB15233	0.0428282	0.0164518	0.0692045	0.00146475	0.00277293
5677	Model2	rEDIH	f__Ruminococcaceae_g__Ruminococcaceae_unclassified_s__Ruminococcaceae_unclassified_SGB15309	0.0428955	0.015125	0.070666	0.0024721	0.0045262
5677	Model2	rDII	f__Ruminococcaceae_g__GGB9634_s__GGB9634_SGB15093	0.0431488	0.0167203	0.0695773	0.00137878	0.00262328
5677	Model2	rEDIH	f__Eubacteriaceae_g__Eubacteriaceae_unclassified_s__Eubacteriaceae_bacterium	0.0432862	0.0154766	0.0710958	0.0022885	0.00421701
5677	Model2	hPDI	f__FGB1298_g__GGB3118_s__GGB3118_SGB4130	0.0432899	0.0172745	0.0693053	0.00111247	0.00215555
5677	Model2	rDII	f__Clostridia_unclassified_g__Clostridia_unclassified_s__Clostridia_unclassified_SGB6276	0.0433217	0.0169612	0.0696822	0.00128129	0.00245753
5677	Model2	hPDI	f__Ruminococcaceae_g__GGB9614_s__GGB9614_SGB15049	0.0433682	0.0170606	0.0696758	0.00123761	0.00238099
5677	Model2	AHEI	f__FGB1218_g__GGB2983_s__GGB2983_SGB3965	0.0434949	0.016122	0.0708679	0.00184865	0.00345481
5677	Model2	hPDI	f__Lachnospiraceae_g__Mediterraneibacter_s__Ruminococcus_lactaris	0.0437069	0.0174553	0.0699586	0.00110549	0.00214422
5677	Model2	rEDIH	f__Sutterellaceae_g__Mesosutterella_s__Mesosutterella_multiformis	0.0437109	0.0158423	0.0715794	0.00211655	0.00392451
5677	Model2	hPDI	f__Ruminococcaceae_g__GGB9627_s__GGB9627_SGB15081	0.0437745	0.0173581	0.0701909	0.00116676	0.00225612
5677	Model2	rDII	f__Ruminococcaceae_g__GGB9646_s__GGB9646_SGB15123	0.0440367	0.01789	0.0701835	0.000966951	0.00189686
5677	Model2	rEDIH	f__Bacteroidales_unclassified_g__GGB1495_s__GGB1495_SGB2071	0.0441127	0.016778	0.0714474	0.00156621	0.00295615
5677	Model2	AMED	f__Prevotellaceae_g__Paraprevotella_s__Paraprevotella_clara	0.0442985	0.0177757	0.0708213	0.0010658	0.00207149
5677	Model2	AHEI	f__Oscillospiraceae_g__Oscillibacter_s__Oscillibacter_sp_ER4	0.0443487	0.0173734	0.071324	0.00127589	0.00244966
5677	Model2	AMED	f__Candidatus_Gastranaerophilales_unclassified_g__Candidatus_Gastranaerophilales_unclassified_s__Candidatus_Gastranaerophilales_bacterium	0.0443542	0.0177212	0.0709872	0.00110196	0.00213956
5677	Model2	AMED	f__Prevotellaceae_g__Prevotella_s__Prevotella_copri_clade_A	0.0445021	0.0185567	0.0704476	0.000777564	0.00155267
5677	Model2	rDII	f__Ruminococcaceae_g__GGB9730_s__GGB9730_SGB15291	0.0445777	0.0184265	0.0707288	0.000838061	0.00166645
5677	Model2	AMED	f__Clostridia_unclassified_g__Clostridia_unclassified_s__Clostridia_unclassified_SGB4447	0.0450405	0.0185114	0.0715697	0.000879376	0.00173585
5677	Model2	rEDIH	f__Ruminococcaceae_g__GGB9634_s__GGB9634_SGB15097	0.0451498	0.0174577	0.0728419	0.0013999	0.00265813
5677	Model2	AMED	f__Clostridia_unclassified_g__GGB4596_s__GGB4596_SGB6358	0.0454203	0.0187592	0.0720815	0.000843996	0.00167649
5677	Model2	rEDIH	f__Ruminococcaceae_g__Candidatus_Cibiobacter_s__Candidatus_Cibiobacter_qucibialis	0.0454979	0.0183327	0.0726631	0.00103199	0.00201403
5677	Model2	rDII	f__Ruminococcaceae_g__GGB9618_s__GGB9618_SGB15064	0.0455032	0.0186822	0.0723242	0.00088698	0.00174904
5677	Model2	rEDIH	f__Ruminococcaceae_g__GGB9597_s__GGB9597_SGB15022	0.0456844	0.0180429	0.0733258	0.00120214	0.00231745
5677	Model2	AMED	f__Clostridia_unclassified_g__Clostridia_unclassified_s__Clostridia_unclassified_SGB6371	0.0457336	0.018882	0.0725852	0.000846471	0.00167965
5677	Model2	rDII	f__Ruminococcaceae_g__GGB9635_s__GGB9635_SGB15106	0.0459676	0.0195217	0.0724134	0.000660188	0.00133233
5677	Model2	rEDIH	f__Ruminococcaceae_g__GGB9618_s__GGB9618_SGB15065	0.0459755	0.0181908	0.0737601	0.00118605	0.00228876
5677	Model2	AHEI	f__Clostridia_unclassified_g__Clostridia_unclassified_s__Clostridia_unclassified_SGB6371	0.045993	0.0184563	0.0735297	0.00106553	0.00207149
5677	Model2	rEDIH	f__Ruminococcaceae_g__GGB9691_s__GGB9691_SGB15198	0.0460081	0.0181649	0.0738514	0.00120499	0.00232059
5677	Model2	AHEI	f__Clostridiaceae_g__Clostridium_s__Clostridium_SGB6179	0.0460445	0.0189934	0.0730956	0.000852864	0.00169056
5677	Model2	AMED	f__Bacilli_unclassified_g__GGB4651_s__GGB4651_SGB6438	0.0461825	0.0194853	0.0728796	0.000700631	0.00141094
5677	Model2	AHEI	f__Ruminococcaceae_g__GGB9646_s__GGB9646_SGB15123	0.0466873	0.0196563	0.0737182	0.000714198	0.00143217
5677	Model2	AHEI	f__Clostridia_unclassified_g__Clostridia_unclassified_s__Clostridia_unclassified_SGB6376	0.0467022	0.0190765	0.0743279	0.000925182	0.00181869
5677	Model2	rDII	f__Candidatus_Gastranaerophilales_unclassified_g__GGB5980_s__GGB5980_SGB8599	0.0467383	0.0203676	0.073109	0.000515636	0.00105408
5677	Model2	rEDIH	f__Atopobiaceae_g__Olsenella_s__Olsenella_sp_GAM18	0.0467965	0.0191853	0.0744076	0.0008977	0.00176834
5677	Model2	rEDIH	f__Bacilli_unclassified_g__Bacilli_unclassified_s__Bacilli_unclassified_SGB6478	0.0468138	0.0192543	0.0743733	0.000874022	0.00172708
5677	Model2	hPDI	f__Clostridiales_unclassified_g__Clostridiales_unclassified_s__Clostridiales_unclassified_SGB15145	0.0468371	0.0207547	0.0729196	0.000434403	0.000897704
5677	Model2	rEDIH	f__Clostridia_unclassified_g__GGB4603_s__GGB4603_SGB6367	0.0468969	0.0190234	0.0747704	0.000978617	0.00191578
5677	Model2	AMED	f__Clostridia_unclassified_g__GGB9347_s__GGB9347_SGB14313	0.0469916	0.0201711	0.0738121	0.000597363	0.00120811
5677	Model2	AMED	f__Ruminococcaceae_g__GGB9634_s__GGB9634_SGB15093	0.0472403	0.0205999	0.0738808	0.000512266	0.00104832
5677	Model2	AHEI	f__Ruminococcaceae_g__GGB9614_s__GGB9614_SGB15049	0.0477857	0.0205203	0.0750511	0.000595072	0.00120605
5677	Model2	AHEI	f__Ruminococcaceae_g__GGB9705_s__GGB9705_SGB15225	0.0479187	0.0208507	0.0749867	0.000523395	0.00106649
5677	Model2	AHEI	f__Ruminococcaceae_g__GGB9603_s__GGB9603_SGB15035	0.0479333	0.0209931	0.0748736	0.00049034	0.00100562
5677	Model2	AHEI	f__Lachnospiraceae_g__Mediterraneibacter_s__Ruminococcus_lactaris	0.0479767	0.0207503	0.0752031	0.000555413	0.00112809
5677	Model2	rEDIH	f__Clostridia_unclassified_g__GGB4599_s__GGB4599_SGB6362	0.0479869	0.0200991	0.0758748	0.000747832	0.00149487
5677	Model2	rDII	f__Ruminococcaceae_g__GGB9705_s__GGB9705_SGB15225	0.0480129	0.0218336	0.0741922	0.000326711	0.0006826
5677	Model2	AHEI	f__Lachnospiraceae_g__Lacrimispora_s__Lacrimispora_amygdalina	0.0482318	0.0211545	0.075309	0.000483135	0.000992995
5677	Model2	AMED	f__Oscillospiraceae_g__Oscillibacter_s__Oscillibacter_sp_ER4	0.0482386	0.0219393	0.0745379	0.000326188	0.000682259
5677	Model2	hPDI	f__Clostridia_unclassified_g__Clostridia_unclassified_s__Clostridia_bacterium	0.0482928	0.0231566	0.073429	0.000167315	0.000363602
5677	Model2	hPDI	f__Ruminococcaceae_g__GGB9707_s__GGB9707_SGB15229	0.0483406	0.0222802	0.074401	0.000278926	0.000588601
5677	Model2	rEDIH	f__Bacilli_unclassified_g__GGB4676_s__GGB4676_SGB6465	0.0485234	0.0208311	0.0762158	0.000596702	0.00120807
5677	Model2	AHEI	f__Erysipelotrichaceae_g__Faecalibacillus_s__Faecalibacillus_intestinalis	0.048576	0.0215845	0.0755674	0.000421944	0.000873861
5677	Model2	rEDIH	f__Lachnospiraceae_g__Lachnospira_s__Lachnospira_sp_NSJ_43	0.0487305	0.0212091	0.076252	0.000522146	0.00106509
5677	Model2	hPDI	f__Ruminococcaceae_g__GGB9709_s__GGB9709_SGB15238	0.0491326	0.0225869	0.0756784	0.000287688	0.00060507
5677	Model2	AMED	f__Ruminococcaceae_g__GGB9635_s__GGB9635_SGB15106	0.0491727	0.0225139	0.0758316	0.000301831	0.000633411
5677	Model2	hPDI	f__Clostridiaceae_g__Clostridium_s__Clostridium_SGB6179	0.0492052	0.023107	0.0753035	0.000221022	0.000473739
5677	Model2	AHEI	f__Ruminococcaceae_g__GGB9634_s__GGB9634_SGB15093	0.0494415	0.0221236	0.0767594	0.00039129	0.000811263
5677	Model2	rDII	f__Clostridiaceae_g__GGB3486_s__GGB3486_SGB4658	0.0494465	0.0229791	0.0759139	0.000252152	0.000535082
5677	Model2	AMED	f__Ruminococcaceae_g__GGB3189_s__GGB3189_SGB4212	0.0497667	0.0230833	0.0764501	0.000258233	0.000546151
5677	Model2	hPDI	f__Clostridiaceae_g__Clostridium_s__Clostridium_sp_NSJ_42	0.0499269	0.0241431	0.0757106	0.000148568	0.000325475
5677	Model2	rDII	f__Ruminococcaceae_g__GGB9637_s__GGB9637_SGB15111	0.0499351	0.023171	0.0766992	0.000256919	0.000543979
5677	Model2	rDII	f__FGB1298_g__GGB3118_s__GGB3118_SGB4130	0.0499953	0.0239293	0.0760613	0.000171581	0.000372021
5677	Model2	AMED	f__Ruminococcaceae_g__Ruminococcaceae_unclassified_s__Ruminococcaceae_unclassified_SGB15265	0.0500083	0.0236728	0.0763437	0.000199124	0.000429283
5677	Model2	AMED	f__Clostridiaceae_g__Clostridium_s__Clostridium_sp_AM33_3	0.0500935	0.0235924	0.0765946	0.0002129	0.000456903
5677	Model2	AHEI	f__Clostridiaceae_g__Clostridium_s__Clostridium_sp_OM07_10AC	0.0501069	0.022849	0.0773649	0.000316442	0.000662605
5677	Model2	rEDIH	f__Atopobiaceae_g__Parolsenella_s__Parolsenella_catena	0.0501506	0.0230025	0.0772987	0.000295572	0.000620962
5677	Model2	AHEI	f__FGB1298_g__GGB3118_s__GGB3118_SGB4130	0.0503932	0.0234427	0.0773437	0.000249008	0.000529335
5677	Model2	rEDIH	f__FGB12277_g__GGB35068_s__GGB35068_SGB47850	0.0504451	0.0226956	0.0781946	0.000368636	0.000766811
5677	Model2	AMED	f__Clostridiaceae_g__Clostridium_s__Clostridium_sp_NSJ_42	0.0506061	0.0245472	0.0766651	0.000142127	0.000312811
5677	Model2	AMED	f__Ruminococcaceae_g__GGB9705_s__GGB9705_SGB15225	0.050697	0.0243064	0.0770876	0.000167602	0.000363809
5677	Model2	rEDIH	f__Lachnospiraceae_g__Lachnospiraceae_unclassified_s__Lachnospiraceae_bacterium	0.0507937	0.0236856	0.0779018	0.000241687	0.000515763
5677	Model2	AMED	f__Clostridia_unclassified_g__Clostridia_unclassified_s__Clostridia_bacterium	0.0508702	0.0254731	0.0762673	8.71674e-05	0.000198298
5677	Model2	AHEI	f__Clostridiaceae_g__Clostridium_s__Clostridium_sp_AM33_3	0.0509426	0.0237658	0.0781193	0.000240311	0.000513404
5677	Model2	rDII	f__Erysipelotrichaceae_g__Faecalibacillus_s__Faecalibacillus_intestinalis	0.0509586	0.0248563	0.0770608	0.00013101	0.000289015
5677	Model2	rDII	f__Bacilli_unclassified_g__GGB4651_s__GGB4651_SGB6438	0.051005	0.024531	0.077479	0.000160425	0.000350237
5677	Model2	AHEI	f__Clostridiales_unclassified_g__Clostridiales_unclassified_s__Clostridiales_bacterium_KLE1615	0.0514102	0.0239489	0.0788714	0.000244751	0.000521128
5677	Model2	rEDIH	f__Sutterellaceae_g__Sutterella_s__Sutterella_seckii	0.0514445	0.0239681	0.0789209	0.000244343	0.000520845
5677	Model2	AHEI	f__Ruminococcaceae_g__Ruminococcaceae_unclassified_s__Ruminococcaceae_unclassified_SGB15265	0.0515701	0.0245641	0.078576	0.00018327	0.000396457
5677	Model2	rEDIH	f__FGB11737_g__GGB34228_s__GGB34228_SGB72916	0.0516196	0.0239782	0.079261	0.000253553	0.000537452
5677	Model2	AMED	f__Ruminococcaceae_g__GGB9603_s__GGB9603_SGB15035	0.0516317	0.0253669	0.0778965	0.000117609	0.000261276
5677	Model2	rDII	f__Ruminococcaceae_g__GGB9603_s__GGB9603_SGB15035	0.0517539	0.025703	0.0778048	9.94965e-05	0.000223396
5677	Model2	rEDIH	f__Clostridia_unclassified_g__Clostridia_unclassified_s__Clostridia_unclassified_SGB6293	0.051791	0.0240918	0.0794903	0.000249165	0.000529335
5677	Model2	AHEI	f__Bacilli_unclassified_g__GGB4651_s__GGB4651_SGB6438	0.0517958	0.024424	0.0791676	0.000209542	0.000450719
5677	Model2	rEDIH	f__Lactobacillaceae_g__Ligilactobacillus_s__Ligilactobacillus_ruminis	0.0518427	0.024443	0.0792425	0.000209893	0.000450961
5677	Model2	AMED	f__Clostridiaceae_g__Clostridium_s__Clostridium_sp_OM07_10AC	0.0519469	0.0253701	0.0785237	0.000128609	0.000284796
5677	Model2	AHEI	f__Lachnospiraceae_g__Blautia_s__Blautia_stercoris	0.0519479	0.0246254	0.0792705	0.000195469	0.000422364
5677	Model2	AHEI	f__Clostridia_unclassified_g__Clostridia_unclassified_s__Clostridia_bacterium	0.0519593	0.0259149	0.0780038	9.29822e-05	0.000210014
5677	Model2	AMED	f__Clostridiales_unclassified_g__Clostridiales_unclassified_s__Clostridiales_bacterium_KLE1615	0.0519927	0.0252161	0.0787693	0.000142427	0.000313108
5677	Model2	AMED	f__FGB1298_g__GGB3118_s__GGB3118_SGB4130	0.0520208	0.0257436	0.078298	0.000105228	0.000234322
5677	Model2	rDII	f__Ruminococcaceae_g__GGB9631_s__GGB9631_SGB15087	0.0522456	0.0258567	0.0786345	0.000105111	0.000234322
5677	Model2	rDII	f__Candidatus_Gastranaerophilales_unclassified_g__Candidatus_Gastranaerophilales_unclassified_s__Candidatus_Gastranaerophilales_bacterium	0.0525261	0.0261198	0.0789324	9.75053e-05	0.000219445
5677	Model2	AHEI	f__Clostridia_unclassified_g__GGB3278_s__GGB3278_SGB4328	0.0525809	0.0252692	0.0798926	0.000162187	0.00035327
5677	Model2	hPDI	f__Clostridiaceae_g__Clostridium_s__Clostridium_sp_AF34_13	0.0527259	0.0265023	0.0789495	8.19138e-05	0.000187294
5677	Model2	hPDI	f__Ruminococcaceae_g__Ruminococcaceae_unclassified_s__Ruminococcaceae_unclassified_SGB15233	0.0528876	0.0265832	0.079192	8.19348e-05	0.000187294
5677	Model2	rEDIH	f__Lachnospiraceae_g__Lachnospiraceae_unclassified_s__Lachnospiraceae_unclassified_SGB4924	0.0529757	0.0250495	0.0809019	0.000202083	0.000435167
5677	Model2	AMED	f__Ruminococcaceae_g__GGB9636_s__GGB9636_SGB15107	0.0531699	0.0264167	0.0799232	9.88802e-05	0.000222275
5677	Model2	rDII	f__Clostridia_unclassified_g__GGB4569_s__GGB4569_SGB6310	0.0534501	0.0271477	0.0797525	6.86807e-05	0.000158655
5677	Model2	AHEI	f__Clostridiaceae_g__Clostridium_s__Clostridium_sp_NSJ_42	0.053779	0.0270587	0.0804993	8.05654e-05	0.000184832
5677	Model2	AMED	f__Clostridiaceae_g__Clostridium_s__Clostridium_SGB6179	0.0540959	0.0277285	0.0804632	5.84648e-05	0.000136442
5677	Model2	AMED	f__Clostridia_unclassified_g__Clostridia_unclassified_s__Clostridia_unclassified_SGB3983	0.0541384	0.0273456	0.0809311	7.54839e-05	0.000173595
5677	Model2	rEDIH	f__Bacilli_unclassified_g__Bacilli_unclassified_s__Bacilli_unclassified_SGB6473	0.0541829	0.0264352	0.0819306	0.000130564	0.000288366
5677	Model2	rDII	f__Candidatus_Gastranaerophilales_unclassified_g__GGB6012_s__GGB6012_SGB8640	0.0543161	0.0282989	0.0803334	4.32329e-05	0.000101772
5677	Model2	hPDI	f__FGB2950_g__GGB9291_s__GGB9291_SGB14248	0.054558	0.027779	0.081337	6.57994e-05	0.000152433
5677	Model2	AHEI	f__Lachnospiraceae_g__Lachnospiraceae_unclassified_s__Lachnospiraceae_unclassified_SGB4894	0.0545701	0.0273822	0.081758	8.42708e-05	0.000192401
5677	Model2	AHEI	f__Ruminococcaceae_g__GGB9635_s__GGB9635_SGB15106	0.0545718	0.0272393	0.0819044	9.1816e-05	0.000207627
5677	Model2	AHEI	f__Clostridiaceae_g__GGB3486_s__GGB3486_SGB4658	0.054712	0.0273528	0.0820711	8.94759e-05	0.000203062
5677	Model2	rDII	f__Ruminococcaceae_g__GGB9627_s__GGB9627_SGB15081	0.0547435	0.0282808	0.0812062	5.07082e-05	0.000118926
5677	Model2	rEDIH	f__Ruminococcaceae_g__GGB9635_s__GGB9635_SGB15103	0.0548015	0.0272083	0.0823948	9.99788e-05	0.000223948
5677	Model2	AHEI	f__Clostridia_unclassified_g__GGB3111_s__GGB3111_SGB4123	0.0548467	0.0279297	0.0817636	6.56437e-05	0.000152258
5677	Model2	rEDIH	f__Lachnospiraceae_g__Lachnospiraceae_unclassified_s__Lachnospiraceae_bacterium_BX3	0.0552972	0.0276025	0.0829919	9.17544e-05	0.000207627
5677	Model2	hPDI	f__Ruminococcaceae_g__GGB3189_s__GGB3189_SGB4212	0.0553758	0.0289785	0.0817731	3.97014e-05	9.40428e-05
5677	Model2	hPDI	f__Ruminococcaceae_g__GGB9635_s__GGB9635_SGB15103	0.0555419	0.0293172	0.0817666	3.34511e-05	7.99483e-05
5677	Model2	AHEI	f__Clostridia_unclassified_g__GGB9342_s__GGB9342_SGB14306	0.0556306	0.028206	0.0830551	7.07714e-05	0.000163153
5677	Model2	hPDI	f__Clostridiaceae_g__Clostridium_s__Clostridium_sp_AF27_2AA	0.0556548	0.0294745	0.081835	3.12622e-05	7.49898e-05
5677	Model2	hPDI	f__Clostridia_unclassified_g__GGB3278_s__GGB3278_SGB4328	0.055798	0.0294503	0.0821456	3.34981e-05	7.99483e-05
5677	Model2	hPDI	f__Lachnospiraceae_g__Lacrimispora_s__Lacrimispora_amygdalina	0.05603	0.0299112	0.0821487	2.64617e-05	6.38788e-05
5677	Model2	hPDI	f__Clostridiaceae_g__Clostridium_s__Clostridium_sp_OM07_10AC	0.0565009	0.0302062	0.0827956	2.56612e-05	6.21842e-05
5677	Model2	AHEI	f__Clostridiaceae_g__Clostridium_s__Clostridium_sp_AF34_13	0.0569743	0.0297925	0.0841562	4.0291e-05	9.53201e-05
5677	Model2	AMED	f__Eubacteriaceae_g__Eubacteriaceae_unclassified_s__Eubacteriaceae_bacterium	0.0570513	0.0303559	0.0837467	2.83726e-05	6.84046e-05
5677	Model2	AMED	f__Ruminococcaceae_g__Ruminococcaceae_unclassified_s__Ruminococcaceae_unclassified_SGB15233	0.0570551	0.0304806	0.0836295	2.60559e-05	6.29795e-05
5677	Model2	AMED	f__Ruminococcaceae_g__GGB9631_s__GGB9631_SGB15087	0.0571391	0.0305405	0.0837377	2.57845e-05	6.24031e-05
5677	Model2	AHEI	f__Clostridia_unclassified_g__Clostridia_unclassified_s__Clostridia_unclassified_SGB3983	0.0572129	0.0297399	0.0846858	4.51614e-05	0.00010618
5677	Model2	AHEI	f__Clostridia_unclassified_g__GGB4596_s__GGB4596_SGB6358	0.0573975	0.0300711	0.0847239	3.88171e-05	9.20631e-05
5677	Model2	rEDIH	f__Acholeplasmatales_unclassified_g__Acholeplasmatales_unclassified_s__Acholeplasmatales_unclassified_SGB6584	0.0574355	0.0297486	0.0851223	4.832e-05	0.000113465
5677	Model2	rEDIH	f__Pasteurellaceae_g__Haemophilus_s__Haemophilus_parainfluenzae	0.0574785	0.029973	0.0849841	4.25065e-05	0.000100186
5677	Model2	hPDI	f__Candidatus_Gastranaerophilales_unclassified_g__Candidatus_Gastranaerophilales_unclassified_s__Candidatus_Gastranaerophilales_bacterium	0.0576978	0.0314199	0.0839757	1.70286e-05	4.22373e-05
5677	Model2	AMED	f__Lachnospiraceae_g__Blautia_s__Blautia_stercoris	0.0580332	0.0313996	0.0846667	1.97273e-05	4.82986e-05
5677	Model2	rDII	f__FGB2950_g__GGB9291_s__GGB9291_SGB14248	0.058193	0.0313587	0.0850273	2.15948e-05	5.25992e-05
5677	Model2	hPDI	f__Lachnospiraceae_g__GGB3614_s__GGB3614_SGB4886	0.0582709	0.0318964	0.0846454	1.50863e-05	3.74686e-05
5677	Model2	hPDI	f__Clostridia_unclassified_g__Clostridia_unclassified_s__Clostridia_unclassified_SGB4447	0.058498	0.0322701	0.0847259	1.25098e-05	3.14403e-05
5677	Model2	rDII	f__Clostridia_unclassified_g__GGB9347_s__GGB9347_SGB14313	0.0587733	0.0321868	0.0853597	1.4915e-05	3.70917e-05
5677	Model2	rDII	f__Clostridia_unclassified_g__GGB3278_s__GGB3278_SGB4328	0.0587857	0.0323798	0.0851916	1.29811e-05	3.25386e-05
5677	Model2	AHEI	f__Clostridiaceae_g__Clostridium_s__Clostridium_sp_AF36_4	0.058789	0.0317219	0.0858561	2.09698e-05	5.11426e-05
5677	Model2	rDII	f__Clostridiaceae_g__Clostridium_s__Clostridium_sp_AF27_2AA	0.0587938	0.0325568	0.0850308	1.13853e-05	2.88823e-05
5677	Model2	AHEI	f__Ruminococcaceae_g__GGB9730_s__GGB9730_SGB15291	0.0588123	0.0317922	0.0858323	2.01353e-05	4.91706e-05
5677	Model2	AMED	f__Ruminococcaceae_g__GGB9614_s__GGB9614_SGB15049	0.0588374	0.0322658	0.085409	1.44391e-05	3.59553e-05
5677	Model2	rDII	f__Clostridia_unclassified_g__GGB9342_s__GGB9342_SGB14306	0.0588605	0.0323415	0.0853794	1.37775e-05	3.43532e-05
5677	Model2	AMED	f__Clostridiaceae_g__Clostridium_s__Clostridium_sp_AF34_13	0.058865	0.0323633	0.0853668	1.35813e-05	3.39534e-05
5677	Model2	AMED	f__Ruminococcaceae_g__GGB9730_s__GGB9730_SGB15291	0.0589121	0.0325656	0.0852586	1.18888e-05	3.00792e-05
5677	Model2	AMED	f__Lachnospiraceae_g__Lacrimispora_s__Lacrimispora_amygdalina	0.0589597	0.0325714	0.085348	1.20757e-05	3.05112e-05
5677	Model2	rEDIH	f__Ruminococcaceae_g__GGB9631_s__GGB9631_SGB15085	0.0590144	0.0320098	0.086019	1.86503e-05	4.60186e-05
5677	Model2	hPDI	f__Clostridia_unclassified_g__GGB3111_s__GGB3111_SGB4123	0.059055	0.0330873	0.0850227	8.42288e-06	2.17754e-05
5677	Model2	rEDIH	f__FGB1425_g__GGB3491_s__GGB3491_SGB4665	0.0591074	0.031123	0.0870917	3.51381e-05	8.36517e-05
5677	Model2	AHEI	f__Bacilli_unclassified_g__Bacilli_unclassified_s__Bacilli_unclassified_SGB6478	0.0592559	0.0321242	0.0863876	1.88707e-05	4.63409e-05
5677	Model2	AHEI	f__Ruminococcaceae_g__Ruminococcaceae_unclassified_s__Ruminococcaceae_unclassified_SGB15236	0.0592884	0.0321412	0.0864356	1.88787e-05	4.63409e-05
5677	Model2	hPDI	f__Erysipelotrichaceae_g__Faecalibacillus_s__Faecalibacillus_intestinalis	0.0593505	0.0333233	0.0853777	7.96283e-06	2.0699e-05
5677	Model2	AHEI	f__Ruminococcaceae_g__GGB9635_s__GGB9635_SGB15103	0.0594317	0.0322572	0.0866063	1.83753e-05	4.53993e-05
5677	Model2	AMED	f__Clostridiaceae_g__Clostridium_s__Clostridium_sp_AF27_2AA	0.059625	0.0331738	0.0860762	1.01007e-05	2.58659e-05
5677	Model2	hPDI	f__Clostridia_unclassified_g__GGB9342_s__GGB9342_SGB14306	0.0598382	0.033389	0.0862875	9.37581e-06	2.40747e-05
5677	Model2	hPDI	f__Pasteurellaceae_g__Haemophilus_s__Haemophilus_parainfluenzae	0.059891	0.0337769	0.0860051	7.06182e-06	1.85348e-05
5677	Model2	AMED	f__Ruminococcaceae_g__GGB9615_s__GGB9615_SGB15053	0.0598959	0.0337086	0.0860833	7.47706e-06	1.95435e-05
5677	Model2	rDII	f__Prevotellaceae_g__Prevotella_s__Prevotella_copri_clade_A	0.0599113	0.0341981	0.0856246	5.03666e-06	1.35575e-05
5677	Model2	rEDIH	f__Lachnospiraceae_g__Lachnospiraceae_unclassified_s__Eubacterium_rectale	0.0600079	0.0325336	0.0874822	1.88479e-05	4.63409e-05
5677	Model2	AMED	f__Ruminococcaceae_g__Ruminococcaceae_unclassified_s__Ruminococcaceae_unclassified_SGB15236	0.0601506	0.0336814	0.0866199	8.5541e-06	2.20845e-05
5677	Model2	rDII	f__Lachnospiraceae_g__Anaerostipes_s__Anaerostipes_hadrus	0.0601769	0.0346912	0.0856627	3.75881e-06	1.02784e-05
5677	Model2	rEDIH	f__FGB1798_g__GGB4768_s__GGB4768_SGB6601	0.0605175	0.0325115	0.0885236	2.31e-05	5.61931e-05
5677	Model2	rDII	f__Bacilli_unclassified_g__Bacilli_unclassified_s__Bacilli_unclassified_SGB6478	0.0607061	0.0344683	0.0869438	5.859e-06	1.55284e-05
5677	Model2	AHEI	f__Lachnospiraceae_g__Blautia_s__Blautia_sp_MSK_20_85	0.0609074	0.0336159	0.0881989	1.23584e-05	3.11012e-05
5677	Model2	AMED	f__Clostridia_unclassified_g__GGB3278_s__GGB3278_SGB4328	0.0609525	0.0343331	0.0875719	7.30284e-06	1.91145e-05
5677	Model2	AHEI	f__Ruminococcaceae_g__GGB9636_s__GGB9636_SGB15107	0.0609733	0.0335477	0.0883989	1.33352e-05	3.33821e-05
5677	Model2	rEDIH	f__Ruminococcaceae_g__GGB9646_s__GGB9646_SGB15123	0.0611035	0.0336822	0.0885248	1.2741e-05	3.1979e-05
5677	Model2	hPDI	f__Eubacteriaceae_g__Eubacteriaceae_unclassified_s__Eubacteriaceae_bacterium	0.0614324	0.0350221	0.0878426	5.22281e-06	1.40187e-05
5677	Model2	rDII	f__Eubacteriaceae_g__Eubacteriaceae_unclassified_s__Eubacteriaceae_bacterium	0.0614883	0.035017	0.0879596	5.38315e-06	1.44083e-05
5677	Model2	AMED	f__Erysipelotrichaceae_g__Faecalibacillus_s__Faecalibacillus_intestinalis	0.0617391	0.0354383	0.0880398	4.27871e-06	1.16163e-05
5677	Model2	rDII	f__Ruminococcaceae_g__GGB9707_s__GGB9707_SGB15229	0.0618504	0.0357494	0.0879515	3.4704e-06	9.51724e-06
5677	Model2	AMED	f__Clostridia_unclassified_g__Clostridia_unclassified_s__Clostridia_unclassified_SGB6369	0.0619106	0.0355596	0.0882616	4.19797e-06	1.14134e-05
5677	Model2	rDII	f__Clostridiaceae_g__Clostridium_s__Clostridium_sp_NSJ_42	0.0619831	0.0361531	0.0878132	2.60876e-06	7.24868e-06
5677	Model2	AHEI	f__Ruminococcaceae_g__GGB9634_s__GGB9634_SGB15097	0.0620279	0.0347715	0.0892843	8.3046e-06	2.15283e-05
5677	Model2	rEDIH	f__Clostridiaceae_g__GGB3478_s__GGB3478_SGB4643	0.0620665	0.0344421	0.0896909	1.07939e-05	2.74555e-05
5677	Model2	rDII	f__Clostridiaceae_g__GGB3478_s__GGB3478_SGB4643	0.0620899	0.035773	0.0884068	3.82625e-06	1.04478e-05
5677	Model2	rEDIH	f__Lachnospiraceae_g__Lachnospiraceae_unclassified_s__Lachnospiraceae_bacterium_NSJ_46	0.062377	0.0346181	0.0901359	1.07647e-05	2.74181e-05
5677	Model2	hPDI	f__Ruminococcaceae_g__GGB9608_s__GGB9608_SGB15041	0.0624261	0.0362145	0.0886377	3.09824e-06	8.53366e-06
5677	Model2	hPDI	f__Bacilli_unclassified_g__Bacilli_unclassified_s__Bacilli_unclassified_SGB6478	0.0627654	0.0365915	0.0889393	2.64982e-06	7.35198e-06
5677	Model2	AMED	f__Bacilli_unclassified_g__Bacilli_unclassified_s__Bacilli_unclassified_SGB6478	0.0628592	0.0364094	0.0893091	3.2511e-06	8.92874e-06
5677	Model2	AMED	f__Clostridiales_unclassified_g__Clostridiales_unclassified_s__Clostridiales_unclassified_SGB15145	0.0630524	0.0367056	0.0893991	2.77527e-06	7.66637e-06
5677	Model2	rDII	f__Clostridiaceae_g__Clostridium_s__Clostridium_SGB6179	0.0631228	0.0369838	0.0892618	2.25373e-06	6.30846e-06
5677	Model2	AMED	f__Clostridiaceae_g__Clostridium_s__Clostridium_sp_AF36_4	0.0632285	0.0368429	0.0896141	2.69294e-06	7.46071e-06
5677	Model2	AHEI	f__Clostridiaceae_g__Clostridium_s__Clostridium_sp_AF27_2AA	0.0635741	0.0364529	0.0906954	4.41554e-06	1.19535e-05
5677	Model2	AHEI	f__Ruminococcaceae_g__Ruminococcaceae_unclassified_s__Ruminococcaceae_unclassified_SGB15233	0.0637207	0.0364772	0.0909642	4.63305e-06	1.24888e-05
5677	Model2	rDII	f__Lachnospiraceae_g__GGB3614_s__GGB3614_SGB4886	0.0637226	0.037297	0.0901482	2.33068e-06	6.50463e-06
5677	Model2	rEDIH	f__Ruminococcaceae_g__GGB9608_s__GGB9608_SGB15041	0.0639064	0.0363225	0.0914903	5.69293e-06	1.51325e-05
5677	Model2	hPDI	f__Clostridiaceae_g__Clostridium_s__Clostridium_sp_AF15_49	0.063962	0.0377056	0.0902184	1.83692e-06	5.22668e-06
5677	Model2	hPDI	f__Clostridia_unclassified_g__Clostridia_unclassified_s__Clostridia_unclassified_SGB6369	0.0640241	0.0379523	0.0900958	1.5172e-06	4.37609e-06
5677	Model2	AMED	f__Oxalobacteraceae_g__GGB6649_s__GGB6649_SGB9391	0.0641313	0.0372407	0.091022	3.00313e-06	8.28373e-06
5677	Model2	rDII	f__Ruminococcaceae_g__Ruminococcaceae_unclassified_s__Ruminococcaceae_unclassified_SGB15309	0.0641508	0.0377215	0.0905802	2.00017e-06	5.64037e-06
5677	Model2	rDII	f__Clostridia_unclassified_g__Clostridia_unclassified_s__Clostridia_bacterium	0.0643617	0.0391922	0.0895312	5.52292e-07	1.69352e-06
5677	Model2	rDII	f__Clostridia_unclassified_g__Clostridia_unclassified_s__Clostridia_unclassified_SGB6376	0.0645103	0.0378165	0.0912041	2.21531e-06	6.21009e-06
5677	Model2	rDII	f__Ruminococcaceae_g__GGB9635_s__GGB9635_SGB15103	0.0645717	0.0382985	0.0908449	1.48755e-06	4.29711e-06
5677	Model2	AMED	f__Clostridia_unclassified_g__GGB9342_s__GGB9342_SGB14306	0.0646883	0.0379608	0.0914158	2.13953e-06	6.00653e-06
5677	Model2	AHEI	f__Clostridia_unclassified_g__GGB4554_s__GGB4554_SGB6285	0.0648852	0.0371968	0.0925736	4.44307e-06	1.20109e-05
5677	Model2	hPDI	f__Ruminococcaceae_g__GGB9646_s__GGB9646_SGB15123	0.0649451	0.0388932	0.0909971	1.05175e-06	3.08195e-06
5677	Model2	rDII	f__Bacilli_unclassified_g__Bacilli_unclassified_s__Bacilli_unclassified_SGB6502	0.064985	0.0384634	0.0915066	1.59963e-06	4.59288e-06
5677	Model2	AMED	f__Ruminococcaceae_g__GGB9608_s__GGB9608_SGB15041	0.0649899	0.0384977	0.0914821	1.55492e-06	4.47806e-06
5677	Model2	hPDI	f__Lachnospiraceae_g__Lachnospiraceae_unclassified_s__Lachnospiraceae_unclassified_SGB4894	0.0650197	0.0388027	0.0912367	1.19422e-06	3.47625e-06
5677	Model2	rDII	f__Clostridiaceae_g__Clostridium_s__Clostridium_sp_OM07_10AC	0.0652653	0.0389249	0.0916057	1.2216e-06	3.55051e-06
5677	Model2	rDII	f__Clostridia_unclassified_g__Clostridia_unclassified_s__Clostridia_unclassified_SGB4447	0.0653166	0.0390321	0.0916011	1.13755e-06	3.32152e-06
5677	Model2	rDII	f__Ruminococcaceae_g__GGB9636_s__GGB9636_SGB15107	0.0656299	0.0391133	0.0921466	1.25467e-06	3.64103e-06
5677	Model2	hPDI	f__Ruminococcaceae_g__GGB9636_s__GGB9636_SGB15107	0.0661527	0.0397017	0.0926036	9.71006e-07	2.8706e-06
5677	Model2	hPDI	f__Ruminococcaceae_g__Ruminococcaceae_unclassified_s__Ruminococcaceae_unclassified_SGB15309	0.0661738	0.0398074	0.0925401	8.89324e-07	2.64149e-06
5677	Model2	AHEI	f__Ruminococcaceae_g__Ruminococcaceae_unclassified_s__Ruminococcaceae_unclassified_SGB4191	0.0663493	0.0390144	0.0936841	1.99979e-06	5.64037e-06
5677	Model2	rEDIH	f__Lachnospiraceae_g__Roseburia_s__Roseburia_hominis	0.0668947	0.0392993	0.09449	2.06171e-06	5.80527e-06
5677	Model2	hPDI	f__Clostridia_unclassified_g__Clostridia_unclassified_s__Clostridia_unclassified_SGB6276	0.0669215	0.0406684	0.0931746	5.99192e-07	1.8314e-06
5677	Model2	AHEI	f__Clostridiaceae_g__Clostridium_s__Clostridium_sp_AF15_49	0.0670805	0.0398742	0.0942868	1.37651e-06	3.98243e-06
5677	Model2	AMED	f__Clostridia_unclassified_g__GGB4554_s__GGB4554_SGB6285	0.0672922	0.0402982	0.0942862	1.05225e-06	3.08195e-06
5677	Model2	hPDI	f__Lachnospiraceae_g__Coprococcus_s__Coprococcus_eutactus	0.0674626	0.041269	0.0936561	4.57908e-07	1.42485e-06
5677	Model2	rEDIH	f__Clostridia_unclassified_g__Clostridia_unclassified_s__Clostridia_unclassified_SGB6371	0.0677789	0.0398552	0.0957027	1.99964e-06	5.64037e-06
5677	Model2	AMED	f__Clostridia_unclassified_g__GGB3111_s__GGB3111_SGB4123	0.0677896	0.0415638	0.0940154	4.16337e-07	1.30839e-06
5677	Model2	AMED	f__Lachnospiraceae_g__Lachnospiraceae_unclassified_s__Lachnospiraceae_unclassified_SGB4894	0.0679874	0.0414979	0.094477	5.01764e-07	1.55113e-06
5677	Model2	rEDIH	f__Bifidobacteriaceae_g__Bifidobacterium_s__Bifidobacterium_catenulatum	0.0680012	0.0409777	0.0950248	8.32682e-07	2.48493e-06
5677	Model2	hPDI	f__Bacilli_unclassified_g__Bacilli_unclassified_s__Bacilli_unclassified_SGB6502	0.0680981	0.0416417	0.0945544	4.65281e-07	1.44542e-06
5677	Model2	rEDIH	f__Bifidobacteriaceae_g__Bifidobacterium_s__Bifidobacterium_pseudocatenulatum	0.0681669	0.0408886	0.0954452	9.90598e-07	2.92396e-06
5677	Model2	rDII	f__Ruminococcaceae_g__Ruminococcaceae_unclassified_s__Ruminococcaceae_unclassified_SGB4191	0.0682109	0.0417784	0.0946435	4.3497e-07	1.36243e-06
5677	Model2	AHEI	f__Bacilli_unclassified_g__Bacilli_unclassified_s__Bacilli_unclassified_SGB6428	0.068553	0.0410294	0.0960766	1.07504e-06	3.14382e-06
5677	Model2	AHEI	f__Ruminococcaceae_g__GGB9707_s__GGB9707_SGB15229	0.0687009	0.0417239	0.095678	6.14206e-07	1.87125e-06
5677	Model2	AMED	f__Peptococcaceae_g__Peptococcaceae_unclassified_s__Peptococcaceae_bacterium	0.069043	0.0424314	0.0956547	3.77174e-07	1.18926e-06
5677	Model2	rEDIH	f__Lachnospiraceae_g__Anaerostipes_s__Anaerostipes_hadrus	0.0696531	0.0429168	0.0963894	3.37728e-07	1.07382e-06
5677	Model2	rEDIH	f__Lachnospiraceae_g__GGB3614_s__GGB3614_SGB4886	0.0698506	0.042122	0.0975793	8.10437e-07	2.43388e-06
5677	Model2	rEDIH	f__Clostridia_unclassified_g__GGB3111_s__GGB3111_SGB4123	0.0698613	0.0425595	0.0971631	5.42734e-07	1.6669e-06
5677	Model2	rEDIH	f__Veillonellaceae_g__Dialister_s__Dialister_hominis	0.0700192	0.0422292	0.0978091	8.06309e-07	2.42532e-06
5677	Model2	AMED	f__Ruminococcaceae_g__GGB9709_s__GGB9709_SGB15238	0.0705227	0.0437302	0.0973153	2.55255e-07	8.21237e-07
5677	Model2	AHEI	f__Ruminococcaceae_g__GGB9608_s__GGB9608_SGB15041	0.0706881	0.0435279	0.0978482	3.46729e-07	1.10059e-06
5677	Model2	AMED	f__Ruminococcaceae_g__Ruminococcaceae_unclassified_s__Ruminococcaceae_unclassified_SGB15309	0.0708059	0.0441709	0.0974409	1.9402e-07	6.3065e-07
5677	Model2	AHEI	f__Clostridia_unclassified_g__Clostridia_unclassified_s__Clostridia_unclassified_SGB6276	0.0710314	0.043816	0.0982469	3.21449e-07	1.02377e-06
5677	Model2	rEDIH	f__Ruminococcaceae_g__GGB9677_s__GGB9677_SGB15180	0.07132	0.0436672	0.0989728	4.41427e-07	1.3781e-06
5677	Model2	rEDIH	f__Lachnospiraceae_g__GGB3637_s__GGB3637_SGB4930	0.0713467	0.0435083	0.0991851	5.20912e-07	1.60509e-06
5677	Model2	rDII	f__Clostridia_unclassified_g__GGB4554_s__GGB4554_SGB6285	0.0716504	0.0448842	0.0984167	1.59584e-07	5.21398e-07
5677	Model2	rDII	f__FGB1218_g__GGB2983_s__GGB2983_SGB3965	0.0719094	0.0454767	0.0983421	1.00255e-07	3.36848e-07
5677	Model2	AMED	f__Ruminococcaceae_g__Ruminococcaceae_unclassified_s__Ruminococcaceae_unclassified_SGB4191	0.0719616	0.0453185	0.0986047	1.23579e-07	4.07984e-07
5677	Model2	rDII	f__Ruminococcaceae_g__GGB9709_s__GGB9709_SGB15238	0.072026	0.0454547	0.0985973	1.11376e-07	3.70928e-07
5677	Model2	rDII	f__Peptococcaceae_g__Peptococcaceae_unclassified_s__Peptococcaceae_bacterium	0.0720779	0.0456887	0.0984671	8.91816e-08	3.0341e-07
5677	Model2	AHEI	f__FGB1798_g__GGB4768_s__GGB4768_SGB6601	0.0722059	0.0446374	0.0997744	2.92296e-07	9.32492e-07
5677	Model2	hPDI	f__Bacilli_unclassified_g__GGB4651_s__GGB4651_SGB6438	0.0724066	0.0460359	0.0987773	7.6342e-08	2.63033e-07
5677	Model2	AMED	f__Acholeplasmatales_unclassified_g__Acholeplasmatales_unclassified_s__Acholeplasmatales_unclassified_SGB6584	0.0726006	0.0460321	0.0991691	8.79983e-08	3.00463e-07
5677	Model2	hPDI	f__Clostridia_unclassified_g__GGB4554_s__GGB4554_SGB6285	0.0726897	0.0459876	0.0993917	9.83609e-08	3.32253e-07
5677	Model2	AMED	f__Ruminococcaceae_g__GGB9707_s__GGB9707_SGB15229	0.0727329	0.0464364	0.0990295	6.13165e-08	2.13201e-07
5677	Model2	AHEI	f__Acholeplasmatales_unclassified_g__Acholeplasmatales_unclassified_s__Acholeplasmatales_unclassified_SGB6584	0.0732162	0.0459686	0.100464	1.43255e-07	4.68858e-07
5677	Model2	rDII	f__Clostridia_unclassified_g__Clostridia_unclassified_s__Clostridia_unclassified_SGB6369	0.0739862	0.0478712	0.100101	2.92013e-08	1.06827e-07
5677	Model2	AHEI	f__Bacilli_unclassified_g__Bacilli_unclassified_s__Bacilli_unclassified_SGB6473	0.0743482	0.047047	0.101649	9.72947e-08	3.29238e-07
5677	Model2	AHEI	f__Eubacteriaceae_g__Eubacteriaceae_unclassified_s__Eubacteriaceae_bacterium	0.0743855	0.0470362	0.101735	1.0095e-07	3.38585e-07
5677	Model2	AMED	f__Bacilli_unclassified_g__Bacilli_unclassified_s__Bacilli_unclassified_SGB6502	0.0746855	0.0479632	0.101408	4.46133e-08	1.58023e-07
5677	Model2	AMED	f__Bacilli_unclassified_g__Bacilli_unclassified_s__Bacilli_unclassified_SGB6428	0.0749502	0.0481248	0.101775	4.50409e-08	1.5924e-07
5677	Model2	rDII	f__Lachnospiraceae_g__Lacrimispora_s__Lacrimispora_amygdalina	0.0749585	0.0488129	0.101104	1.99662e-08	7.53706e-08
5677	Model2	AMED	f__Ruminococcaceae_g__GGB58485_s__GGB58485_SGB80143	0.0749919	0.0486731	0.101311	2.43378e-08	9.07877e-08
5677	Model2	AMED	f__Pasteurellaceae_g__Haemophilus_s__Haemophilus_parainfluenzae	0.0750183	0.0486287	0.101408	2.62205e-08	9.70466e-08
5677	Model2	rDII	f__Acholeplasmatales_unclassified_g__Acholeplasmatales_unclassified_s__Acholeplasmatales_unclassified_SGB6584	0.0750394	0.0486923	0.101387	2.46845e-08	9.19e-08
5677	Model2	AHEI	f__Bacilli_unclassified_g__Bacilli_unclassified_s__Bacilli_unclassified_SGB6502	0.07513	0.0477242	0.102536	8.00114e-08	2.74677e-07
5677	Model2	hPDI	f__Ruminococcaceae_g__GGB9597_s__GGB9597_SGB15022	0.0753755	0.0491478	0.101603	1.84634e-08	7.01166e-08
5677	Model2	hPDI	f__Peptococcaceae_g__Peptococcaceae_unclassified_s__Peptococcaceae_bacterium	0.0759741	0.0496802	0.102268	1.54824e-08	5.93908e-08
5677	Model2	rEDIH	f__Lachnospiraceae_g__Blautia_s__Blautia_faecicola	0.0759781	0.0485176	0.103439	6.06899e-08	2.1141e-07
5677	Model2	hPDI	f__Ruminococcaceae_g__GGB9634_s__GGB9634_SGB15097	0.076081	0.0498174	0.102345	1.42312e-08	5.48132e-08
5677	Model2	AHEI	f__Peptococcaceae_g__Peptococcaceae_unclassified_s__Peptococcaceae_bacterium	0.0763399	0.0490604	0.103619	4.28948e-08	1.52506e-07
5677	Model2	AHEI	f__Pasteurellaceae_g__Haemophilus_s__Haemophilus_parainfluenzae	0.0764349	0.0493721	0.103498	3.21888e-08	1.1663e-07
5677	Model2	rDII	f__Oxalobacteraceae_g__GGB6649_s__GGB6649_SGB9391	0.0765482	0.0498989	0.103197	1.87715e-08	7.11442e-08
5677	Model2	rEDIH	f__Clostridia_unclassified_g__Clostridia_unclassified_s__Clostridia_unclassified_SGB3983	0.076697	0.0488391	0.104555	7.04238e-08	2.43973e-07
5677	Model2	AHEI	f__Ruminococcaceae_g__GGB9615_s__GGB9615_SGB15053	0.0767693	0.0499416	0.103597	2.12191e-08	7.96243e-08
5677	Model2	AHEI	f__Bacilli_unclassified_g__GGB4750_s__GGB4750_SGB6579	0.0768454	0.0491805	0.10451	5.38666e-08	1.89032e-07
5677	Model2	AMED	f__Ruminococcaceae_g__GGB9712_s__GGB9712_SGB15244	0.0769011	0.0502682	0.103534	1.58334e-08	6.0566e-08
5677	Model2	hPDI	f__Lachnospiraceae_g__Blautia_s__Blautia_stercoris	0.0769988	0.0506828	0.103315	1.01982e-08	3.98384e-08
5677	Model2	AHEI	f__Oxalobacteraceae_g__GGB6649_s__GGB6649_SGB9391	0.0770672	0.0495114	0.104623	4.36913e-08	1.55047e-07
5677	Model2	AHEI	f__Ruminococcaceae_g__GGB9712_s__GGB9712_SGB15244	0.0776094	0.0502956	0.104923	2.66122e-08	9.83044e-08
5677	Model2	hPDI	f__FGB1218_g__GGB2983_s__GGB2983_SGB3965	0.0777533	0.0513965	0.10411	7.72152e-09	3.08048e-08
5677	Model2	hPDI	f__Ruminococcaceae_g__GGB9712_s__GGB9712_SGB15244	0.0779983	0.0516447	0.104352	6.9032e-09	2.7774e-08
5677	Model2	AMED	f__Ruminococcaceae_g__GGB9634_s__GGB9634_SGB15097	0.0782422	0.0516944	0.10479	7.97712e-09	3.1493e-08
5677	Model2	rDII	f__Bacilli_unclassified_g__Bacilli_unclassified_s__Bacilli_unclassified_SGB6428	0.078269	0.0516691	0.104869	8.42971e-09	3.32106e-08
5677	Model2	AHEI	f__Ruminococcaceae_g__GGB58485_s__GGB58485_SGB80143	0.0784937	0.0515076	0.10548	1.24315e-08	4.80771e-08
5677	Model2	rDII	f__Clostridiales_unclassified_g__Clostridiales_unclassified_s__Clostridiales_unclassified_SGB15145	0.0789322	0.0528294	0.105035	3.24735e-09	1.36144e-08
5677	Model2	AMED	f__Clostridia_unclassified_g__Clostridia_unclassified_s__Clostridia_unclassified_SGB6276	0.0790129	0.052492	0.105534	5.49323e-09	2.23384e-08
5677	Model2	hPDI	f__Ruminococcaceae_g__GGB9595_s__GGB9595_SGB15019	0.0790306	0.052709	0.105352	4.18235e-09	1.72294e-08
5677	Model2	AHEI	f__Bacilli_unclassified_g__GGB4676_s__GGB4676_SGB6465	0.079787	0.0525579	0.107016	9.7082e-09	3.80104e-08
5677	Model2	rDII	f__Ruminococcaceae_g__GGB9614_s__GGB9614_SGB15049	0.0798825	0.0535649	0.1062	2.83515e-09	1.19127e-08
5677	Model2	rEDIH	f__Lachnospiraceae_g__Lachnospiraceae_unclassified_s__Lachnospiraceae_bacterium_OF09_6	0.0800403	0.0516491	0.108432	3.40902e-08	1.23284e-07
5677	Model2	rDII	f__Clostridia_unclassified_g__GGB3111_s__GGB3111_SGB4123	0.0802175	0.0542296	0.106205	1.53029e-09	6.72832e-09
5677	Model2	hPDI	f__Clostridia_unclassified_g__Clostridia_unclassified_s__Clostridia_unclassified_SGB3983	0.0803584	0.053893	0.106824	2.80051e-09	1.17933e-08
5677	Model2	AHEI	f__Ruminococcaceae_g__GGB9595_s__GGB9595_SGB15019	0.0805966	0.0533194	0.107874	7.31265e-09	2.9359e-08
5677	Model2	AHEI	f__Lachnospiraceae_g__Lachnospiraceae_unclassified_s__Lachnospiraceae_bacterium_NSJ_46	0.0806146	0.0533029	0.107926	7.57747e-09	3.02939e-08
5677	Model2	AHEI	f__Clostridia_unclassified_g__Clostridia_unclassified_s__Clostridia_unclassified_SGB6369	0.0810007	0.0540102	0.107991	4.25272e-09	1.74435e-08
5677	Model2	AMED	f__Bacilli_unclassified_g__Bacilli_unclassified_s__Bacilli_unclassified_SGB6473	0.0811049	0.0544988	0.107711	2.42688e-09	1.03347e-08
5677	Model2	AMED	f__Lachnospiraceae_g__GGB3614_s__GGB3614_SGB4886	0.0813068	0.0546967	0.107917	2.2287e-09	9.55518e-09
5677	Model2	AHEI	f__Ruminococcaceae_g__GGB9709_s__GGB9709_SGB15238	0.081641	0.0541836	0.109098	5.8855e-09	2.38312e-08
5677	Model2	AHEI	f__Ruminococcaceae_g__Ruminococcaceae_unclassified_s__Ruminococcaceae_unclassified_SGB15309	0.0816879	0.0543917	0.108984	4.69608e-09	1.9179e-08
5677	Model2	hPDI	f__Bacilli_unclassified_g__GGB4750_s__GGB4750_SGB6579	0.0817048	0.0550215	0.108388	2.06062e-09	8.89492e-09
5677	Model2	AMED	f__Ruminococcaceae_g__GGB9595_s__GGB9595_SGB15019	0.0817491	0.055156	0.108342	1.78267e-09	7.73033e-09
5677	Model2	hPDI	f__FGB1798_g__GGB4768_s__GGB4768_SGB6601	0.0818104	0.0552299	0.108391	1.70363e-09	7.40456e-09
5677	Model2	hPDI	f__Bacilli_unclassified_g__GGB4676_s__GGB4676_SGB6465	0.081818	0.0555502	0.108086	1.08866e-09	4.8771e-09
5677	Model2	AMED	f__FGB1798_g__GGB4768_s__GGB4768_SGB6601	0.0818538	0.0549922	0.108715	2.45953e-09	1.04269e-08
5677	Model2	AMED	f__Clostridiaceae_g__Clostridium_s__Clostridium_sp_AF15_49	0.0818847	0.0553853	0.108384	1.46971e-09	6.47696e-09
5677	Model2	AMED	f__Ruminococcaceae_g__GGB9590_s__GGB9590_SGB15012	0.0819414	0.055393	0.10849	1.53457e-09	6.73149e-09
5677	Model2	hPDI	f__Lachnospiraceae_g__Lachnospira_s__Lachnospira_eligens	0.082427	0.0565701	0.108284	4.42264e-10	2.06936e-09
5677	Model2	AHEI	f__FGB42691_g__GGB51441_s__GGB51441_SGB71759	0.082616	0.0552851	0.109947	3.28942e-09	1.37604e-08
5677	Model2	rDII	f__Clostridia_unclassified_g__Clostridia_unclassified_s__Clostridia_unclassified_SGB3983	0.082659	0.0561342	0.109184	1.06851e-09	4.79816e-09
5677	Model2	rEDIH	f__Clostridiaceae_g__Clostridium_s__Clostridium_sp_AF32_12BH	0.0827987	0.0557168	0.109881	2.17954e-09	9.36558e-09
5677	Model2	AMED	f__Clostridia_unclassified_g__GGB4588_s__GGB4588_SGB6347	0.0828351	0.0559687	0.109702	1.59632e-09	6.97009e-09
5677	Model2	AMED	f__Ruminococcaceae_g__GGB9691_s__GGB9691_SGB15198	0.0829068	0.0562222	0.109591	1.19782e-09	5.32834e-09
5677	Model2	AMED	f__Bacilli_unclassified_g__GGB4676_s__GGB4676_SGB6465	0.0832401	0.0566986	0.109782	8.37141e-10	3.78612e-09
5677	Model2	AMED	f__Ruminococcaceae_g__GGB9597_s__GGB9597_SGB15022	0.0838018	0.0573137	0.11029	5.96316e-10	2.76288e-09
5677	Model2	rDII	f__Clostridia_unclassified_g__GGB4588_s__GGB4588_SGB6347	0.0839562	0.0573116	0.110601	6.98287e-10	3.204e-09
5677	Model2	AHEI	f__Ruminococcaceae_g__GGB9691_s__GGB9691_SGB15198	0.0843396	0.0569737	0.111705	1.62153e-09	7.0639e-09
5677	Model2	AHEI	f__Clostridiaceae_g__Clostridiaceae_unclassified_s__Clostridiaceae_unclassified_SGB4769	0.084442	0.0573866	0.111497	1.00785e-09	4.5365e-09
5677	Model2	rDII	f__Ruminococcaceae_g__GGB9712_s__GGB9712_SGB15244	0.0847423	0.0583431	0.111142	3.34966e-10	1.57901e-09
5677	Model2	rDII	f__Ruminococcaceae_g__GGB9608_s__GGB9608_SGB15041	0.0852508	0.0590138	0.111488	2.04185e-10	9.84555e-10
5677	Model2	rEDIH	f__Lachnospiraceae_g__Blautia_s__Blautia_sp_AF19_10LB	0.0853275	0.0577578	0.112897	1.3848e-09	6.13132e-09
5677	Model2	rDII	f__Clostridiaceae_g__Clostridium_s__Clostridium_sp_AM33_3	0.0853404	0.0591166	0.111564	1.91498e-10	9.28103e-10
5677	Model2	hPDI	f__FGB11737_g__GGB34228_s__GGB34228_SGB72916	0.0857143	0.0595128	0.111916	1.54126e-10	7.56654e-10
5677	Model2	rEDIH	f__Ruminococcaceae_g__GGB9615_s__GGB9615_SGB15051	0.08588	0.0585145	0.113246	8.16569e-10	3.70191e-09
5677	Model2	hPDI	f__Bacilli_unclassified_g__Bacilli_unclassified_s__Bacilli_unclassified_SGB6428	0.0861195	0.0595978	0.112641	2.09798e-10	1.00906e-09
5677	Model2	rEDIH	f__Lachnospiraceae_g__Blautia_s__Blautia_sp_MSK_20_85	0.0863477	0.058688	0.114007	9.99093e-10	4.50781e-09
5677	Model2	hPDI	f__Clostridiaceae_g__Clostridium_s__Clostridium_sp_AM33_3	0.086715	0.0605598	0.11287	8.74983e-11	4.44529e-10
5677	Model2	rDII	f__Lachnospiraceae_g__Lachnospiraceae_unclassified_s__Lachnospiraceae_unclassified_SGB4894	0.0872579	0.0610229	0.113493	7.62618e-11	3.90584e-10
5677	Model2	hPDI	f__Ruminococcaceae_g__GGB9691_s__GGB9691_SGB15198	0.0876191	0.0612309	0.114007	8.20271e-11	4.17853e-10
5677	Model2	AHEI	f__FGB11737_g__GGB34228_s__GGB34228_SGB72916	0.0879345	0.060769	0.1151	2.3852e-10	1.13567e-09
5677	Model2	rDII	f__Ruminococcaceae_g__GGB9634_s__GGB9634_SGB15097	0.0882108	0.0619011	0.11452	5.38129e-11	2.80152e-10
5677	Model2	rEDIH	f__Bifidobacteriaceae_g__Bifidobacterium_s__Bifidobacterium_angulatum	0.0884941	0.0613512	0.115637	1.77443e-10	8.64405e-10
5677	Model2	rEDIH	f__Bacilli_unclassified_g__Bacilli_unclassified_s__Bacilli_unclassified_SGB6502	0.0886884	0.0608932	0.116484	4.26216e-10	1.99921e-09
5677	Model2	AHEI	f__Ruminococcaceae_g__GGB9597_s__GGB9597_SGB15022	0.088704	0.0615471	0.115861	1.64292e-10	8.02404e-10
5677	Model2	AHEI	f__Clostridia_unclassified_g__GGB4584_s__GGB4584_SGB6338	0.0887175	0.0612677	0.116167	2.54072e-10	1.20668e-09
5677	Model2	AMED	f__Bacilli_unclassified_g__GGB4750_s__GGB4750_SGB6579	0.0898217	0.0628749	0.116769	6.93801e-11	3.56301e-10
5677	Model2	AHEI	f__Lachnospiraceae_g__GGB3614_s__GGB3614_SGB4886	0.0899557	0.0626818	0.11723	1.09198e-10	5.44555e-10
5677	Model2	hPDI	f__Bacilli_unclassified_g__Bacilli_unclassified_s__Bacilli_unclassified_SGB6473	0.090042	0.0637331	0.116351	2.14477e-11	1.14812e-10
5677	Model2	rDII	f__Ruminococcaceae_g__GGB58485_s__GGB58485_SGB80143	0.0901774	0.0641061	0.116249	1.31734e-11	7.23581e-11
5677	Model2	hPDI	f__Clostridia_unclassified_g__GGB4588_s__GGB4588_SGB6347	0.0902321	0.0636639	0.1168	3.03853e-11	1.6039e-10
5677	Model2	AHEI	f__Lachnospiraceae_g__Blautia_s__Blautia_glucerasea	0.0903412	0.0630782	0.117604	8.94594e-11	4.52068e-10
5677	Model2	rEDIH	f__Bacilli_unclassified_g__Bacilli_unclassified_s__Bacilli_bacterium	0.0905833	0.063035	0.118132	1.24281e-10	6.16524e-10
5677	Model2	rDII	f__Clostridiaceae_g__Clostridiaceae_unclassified_s__Clostridiaceae_unclassified_SGB4769	0.0906124	0.0644632	0.116762	1.20951e-11	6.70181e-11
5677	Model2	rEDIH	f__Bifidobacteriaceae_g__Bifidobacterium_s__Bifidobacterium_adolescentis	0.0906727	0.0632942	0.118051	9.16584e-11	4.61948e-10
5677	Model2	AMED	f__Clostridiaceae_g__GGB3478_s__GGB3478_SGB4643	0.090812	0.0643351	0.117289	1.94371e-11	1.0464e-10
5677	Model2	hPDI	f__Lachnospiraceae_g__Roseburia_s__Roseburia_hominis	0.0913261	0.0651529	0.117499	8.73179e-12	4.92462e-11
5677	Model2	hPDI	f__Acholeplasmatales_unclassified_g__Acholeplasmatales_unclassified_s__Acholeplasmatales_unclassified_SGB6584	0.0914028	0.0651703	0.117635	9.33975e-12	5.25187e-11
5677	Model2	rDII	f__Bacilli_unclassified_g__GGB4676_s__GGB4676_SGB6465	0.0920075	0.0657028	0.118312	7.7841e-12	4.44303e-11
5677	Model2	AHEI	f__Lachnospiraceae_g__Lachnospira_s__Lachnospira_eligens	0.0922067	0.0654274	0.118986	1.6259e-11	8.77801e-11
5677	Model2	AMED	f__FGB11737_g__GGB34228_s__GGB34228_SGB72916	0.0925056	0.0660304	0.118981	8.1859e-12	4.65834e-11
5677	Model2	AHEI	f__Ruminococcaceae_g__GGB9590_s__GGB9590_SGB15012	0.0926055	0.0653996	0.119811	2.7466e-11	1.45386e-10
5677	Model2	rDII	f__Ruminococcaceae_g__GGB9691_s__GGB9691_SGB15198	0.0926215	0.0661767	0.119066	7.30159e-12	4.18021e-11
5677	Model2	hPDI	f__Lachnospiraceae_g__Lachnospiraceae_unclassified_s__Lachnospiraceae_unclassified_SGB4882	0.0926222	0.0662446	0.119	6.4625e-12	3.72232e-11
5677	Model2	hPDI	f__Ruminococcaceae_g__GGB9590_s__GGB9590_SGB15012	0.0927081	0.066466	0.11895	4.82141e-12	2.85518e-11
5677	Model2	hPDI	f__Ruminococcaceae_g__GGB58485_s__GGB58485_SGB80143	0.0931063	0.0671076	0.119105	2.4699e-12	1.54471e-11
5677	Model2	rDII	f__Clostridiaceae_g__Clostridium_s__Clostridium_sp_AF15_49	0.0932311	0.0669738	0.119488	3.76947e-12	2.28947e-11
5677	Model2	rDII	f__Ruminococcaceae_g__GGB9590_s__GGB9590_SGB15012	0.0933295	0.0670236	0.119635	3.9186e-12	2.37244e-11
5677	Model2	rDII	f__Lachnospiraceae_g__Blautia_s__Blautia_stercoris	0.093436	0.0670882	0.119784	4.00615e-12	2.41772e-11
5677	Model2	rDII	f__Lachnospiraceae_g__Coprococcus_s__Coprococcus_eutactus	0.0934455	0.0672467	0.119644	3.01669e-12	1.85605e-11
5677	Model2	AHEI	f__Lachnospiraceae_g__Coprococcus_s__Coprococcus_eutactus	0.0935901	0.0664968	0.120683	1.39968e-11	7.64379e-11
5677	Model2	AMED	f__Clostridiaceae_g__Clostridium_s__Clostridium_sp_AF32_12BH	0.093614	0.06763	0.119598	1.82819e-12	1.15867e-11
5677	Model2	AMED	f__Clostridiaceae_g__Clostridiaceae_unclassified_s__Clostridiaceae_unclassified_SGB4769	0.0936161	0.0672583	0.119974	3.71423e-12	2.26317e-11
5677	Model2	AMED	f__Lachnospiraceae_g__Lachnospiraceae_unclassified_s__Lachnospiraceae_bacterium_NSJ_46	0.0936657	0.0670656	0.120266	5.6482e-12	3.29775e-11
5677	Model2	AMED	f__Lachnospiraceae_g__Blautia_s__Blautia_glucerasea	0.0940165	0.0674445	0.120588	4.4774e-12	2.68503e-11
5677	Model2	rDII	f__FGB1798_g__GGB4768_s__GGB4768_SGB6601	0.0941033	0.0674885	0.120718	4.62931e-12	2.76736e-11
5677	Model2	hPDI	f__FGB1798_g__GGB4769_s__GGB4769_SGB6602	0.0943232	0.0681213	0.120525	1.90376e-12	1.20254e-11
5677	Model2	AMED	f__Clostridia_unclassified_g__GGB4584_s__GGB4584_SGB6338	0.0944497	0.0677001	0.121199	4.94993e-12	2.92215e-11
5677	Model2	hPDI	f__Clostridiaceae_g__GGB3478_s__GGB3478_SGB4643	0.0944901	0.0683032	0.120677	1.69185e-12	1.07948e-11
5677	Model2	AMED	f__Lachnospiraceae_g__Coprococcus_s__Coprococcus_eutactus	0.0947456	0.0683337	0.121158	2.27063e-12	1.42478e-11
5677	Model2	rDII	f__Pasteurellaceae_g__Haemophilus_s__Haemophilus_parainfluenzae	0.0948965	0.0687661	0.121027	1.21845e-12	7.88045e-12
5677	Model2	AHEI	f__Lachnospiraceae_g__Roseburia_s__Roseburia_sp_AM59_24XD	0.0950111	0.0676874	0.122335	1.02817e-11	5.74742e-11
5677	Model2	AMED	f__FGB42691_g__GGB51441_s__GGB51441_SGB71759	0.0952401	0.0686211	0.121859	2.58548e-12	1.61168e-11
5677	Model2	AMED	f__FGB1798_g__GGB4769_s__GGB4769_SGB6602	0.0955153	0.0690374	0.121993	1.71405e-12	1.08997e-11
5677	Model2	rEDIH	f__Bifidobacteriaceae_g__Bifidobacterium_s__Bifidobacterium_longum	0.0959662	0.0687111	0.123221	5.66447e-12	3.29775e-11
5677	Model2	AHEI	f__Clostridiaceae_g__Butyricicoccus_s__Butyricicoccus_sp_AM29_23AC	0.096065	0.0690442	0.123086	3.54018e-12	2.16407e-11
5677	Model2	AHEI	f__Lachnospiraceae_g__Lachnospiraceae_unclassified_s__Lachnospiraceae_unclassified_SGB4882	0.0963408	0.0690085	0.123673	5.38038e-12	3.1664e-11
5677	Model2	hPDI	f__Clostridiaceae_g__Clostridiaceae_unclassified_s__Clostridiaceae_unclassified_SGB4769	0.0963468	0.0702718	0.122422	4.95293e-13	3.40065e-12
5677	Model2	AMED	f__Lachnospiraceae_g__Blautia_s__Blautia_faecicola	0.0968127	0.0704854	0.12314	6.38092e-13	4.27274e-12
5677	Model2	rDII	f__Clostridia_unclassified_g__GGB4584_s__GGB4584_SGB6338	0.0970328	0.0705085	0.123557	8.36299e-13	5.54121e-12
5677	Model2	AHEI	f__Lachnospiraceae_g__Blautia_s__Blautia_faecicola	0.0974903	0.0704878	0.124493	1.64216e-12	1.05132e-11
5677	Model2	rEDIH	f__Clostridiaceae_g__Clostridium_s__Clostridium_sp_AF20_17LB	0.0980188	0.070545	0.125493	2.97771e-12	1.83803e-11
5677	Model2	AMED	f__FGB12277_g__GGB35068_s__GGB35068_SGB47850	0.0980722	0.0715078	0.124637	5.17966e-13	3.53074e-12
5677	Model2	rDII	f__Lachnospiraceae_g__Roseburia_s__Roseburia_sp_AM59_24XD	0.0981778	0.0717645	0.124591	3.61096e-13	2.52952e-12
5677	Model2	hPDI	f__Oxalobacteraceae_g__GGB6649_s__GGB6649_SGB9391	0.0988335	0.0722943	0.125373	3.26059e-13	2.31417e-12
5677	Model2	AHEI	f__Clostridiaceae_g__GGB3478_s__GGB3478_SGB4643	0.0989002	0.0717627	0.126038	1.01758e-12	6.67236e-12
5677	Model2	AHEI	f__Clostridia_unclassified_g__GGB4588_s__GGB4588_SGB6347	0.0989337	0.0714146	0.126453	2.03507e-12	1.28122e-11
5677	Model2	rDII	f__Bacilli_unclassified_g__Bacilli_unclassified_s__Bacilli_unclassified_SGB6473	0.0991068	0.0727598	0.125454	1.8917e-13	1.36244e-12
5677	Model2	rDII	f__Ruminococcaceae_g__GGB9595_s__GGB9595_SGB15019	0.099178	0.0728427	0.125513	1.77466e-13	1.28358e-12
5677	Model2	AHEI	f__Lachnospiraceae_g__Lachnospira_s__Lachnospira_SGB5076	0.100836	0.0737865	0.127885	3.08575e-13	2.1983e-12
5677	Model2	AMED	f__Lachnospiraceae_g__Lachnospiraceae_unclassified_s__Lachnospiraceae_unclassified_SGB4882	0.100852	0.0742159	0.127488	1.31851e-13	9.57308e-13
5677	Model2	AHEI	f__FGB1798_g__GGB4769_s__GGB4769_SGB6602	0.100915	0.0737701	0.12806	3.57746e-13	2.52018e-12
5677	Model2	rEDIH	f__Clostridiaceae_g__GGB9568_s__GGB9568_SGB14980	0.100983	0.0732466	0.128719	1.07067e-12	6.97224e-12
5677	Model2	rDII	f__Bacilli_unclassified_g__GGB4750_s__GGB4750_SGB6579	0.101368	0.0746692	0.128066	1.13041e-13	8.23892e-13
5677	Model2	AHEI	f__FGB1425_g__GGB3491_s__GGB3491_SGB4665	0.101562	0.0740795	0.129044	4.91369e-13	3.38598e-12
5677	Model2	rDII	f__Lachnospiraceae_g__Roseburia_s__Roseburia_hominis	0.103042	0.0768329	0.129251	1.50771e-14	1.17095e-13
5677	Model2	rDII	f__FGB11737_g__GGB34228_s__GGB34228_SGB72916	0.103231	0.0769993	0.129462	1.42184e-14	1.11338e-13
5677	Model2	hPDI	f__Clostridia_unclassified_g__GGB4584_s__GGB4584_SGB6338	0.10324	0.0767938	0.129685	2.29359e-14	1.75966e-13
5677	Model2	AMED	f__Lachnospiraceae_g__Roseburia_s__Roseburia_sp_AM59_24XD	0.103945	0.0773281	0.130561	2.24484e-14	1.72926e-13
5677	Model2	AHEI	f__Lachnospiraceae_g__Roseburia_s__Roseburia_hominis	0.104294	0.0771912	0.131397	5.2891e-14	3.9616e-13
5677	Model2	AMED	f__FGB1425_g__GGB3491_s__GGB3491_SGB4665	0.104451	0.0776655	0.131237	2.44728e-14	1.87e-13
5677	Model2	hPDI	f__Lachnospiraceae_g__Blautia_s__Blautia_glucerasea	0.104603	0.0783358	0.13087	6.93722e-15	5.52354e-14
5677	Model2	AMED	f__Lachnospiraceae_g__Roseburia_s__Roseburia_hominis	0.104644	0.0782229	0.131066	9.68323e-15	7.61399e-14
5677	Model2	rDII	f__Ruminococcaceae_g__GGB9597_s__GGB9597_SGB15022	0.105691	0.0794729	0.131909	3.2541e-15	2.68109e-14
5677	Model2	hPDI	f__FGB42691_g__GGB51441_s__GGB51441_SGB71759	0.106511	0.0801995	0.132823	2.50323e-15	2.07145e-14
5677	Model2	AMED	f__Lachnospiraceae_g__Lachnospira_s__Lachnospira_eligens	0.107079	0.0810093	0.133149	9.84625e-16	8.51993e-15
5677	Model2	hPDI	f__Lachnospiraceae_g__Roseburia_s__Roseburia_sp_AM59_24XD	0.107774	0.0814484	0.1341	1.21884e-15	1.0404e-14
5677	Model2	AHEI	f__Lachnospiraceae_g__Lachnospiraceae_unclassified_s__Lachnospiraceae_bacterium_BX3	0.108313	0.0811398	0.135486	6.54926e-15	5.23664e-14
5677	Model2	AMED	f__Clostridiaceae_g__Butyricicoccus_s__Butyricicoccus_sp_AM29_23AC	0.108579	0.082268	0.134889	7.23417e-16	6.37617e-15
5677	Model2	hPDI	f__Clostridiaceae_g__Butyricicoccus_s__Butyricicoccus_sp_AM29_23AC	0.109236	0.0832036	0.135269	2.37899e-16	2.18844e-15
5677	Model2	rDII	f__Clostridiaceae_g__Butyricicoccus_s__Butyricicoccus_sp_AM29_23AC	0.10964	0.0835487	0.135732	2.1592e-16	1.99594e-15
5677	Model2	AMED	f__FGB1424_g__GGB3490_s__GGB3490_SGB4664	0.109946	0.0832592	0.136633	8.0745e-16	7.08388e-15
5677	Model2	AHEI	f__Ruminococcaceae_g__GGB9618_s__GGB9618_SGB15065	0.110549	0.0833047	0.137794	2.15358e-15	1.78993e-14
5677	Model2	AHEI	f__Ruminococcaceae_g__Ruminococcus_s__Ruminococcus_sp_AF41_9	0.110819	0.0838154	0.137823	1.04092e-15	8.92552e-15
5677	Model2	rDII	f__Lachnospiraceae_g__Lachnospira_s__Lachnospira_SGB5076	0.111369	0.0852437	0.137495	8.02491e-17	7.6036e-16
5677	Model2	AHEI	f__Lachnospiraceae_g__Lachnospiraceae_unclassified_s__Lachnospiraceae_bacterium_OM04_12BH	0.111558	0.084467	0.138649	8.32978e-16	7.27416e-15
5677	Model2	rDII	f__Lachnospiraceae_g__Lachnospira_s__Lachnospira_eligens	0.111572	0.0857284	0.137415	3.26887e-17	3.20959e-16
5677	Model2	AMED	f__Lachnospiraceae_g__Lachnospiraceae_unclassified_s__Lachnospiraceae_bacterium_OF09_6	0.111593	0.0844008	0.138785	1.04062e-15	8.92552e-15
5677	Model2	AHEI	f__FGB1424_g__GGB3490_s__GGB3490_SGB4664	0.111692	0.0843227	0.139062	1.49554e-15	1.2652e-14
5677	Model2	AHEI	f__Lachnospiraceae_g__Lachnospiraceae_unclassified_s__Lachnospiraceae_bacterium_OF09_6	0.112055	0.0841639	0.139947	4.02415e-15	3.27286e-14
5677	Model2	rDII	f__FGB1798_g__GGB4769_s__GGB4769_SGB6602	0.112166	0.0859501	0.138383	6.20599e-17	5.95145e-16
5677	Model2	rDII	f__Ruminococcaceae_g__GGB9677_s__GGB9677_SGB15180	0.112295	0.0860496	0.13854	6.18961e-17	5.95145e-16
5677	Model2	hPDI	f__Lachnospiraceae_g__Blautia_s__Blautia_faecicola	0.112495	0.0864892	0.138502	2.84089e-17	2.81857e-16
5677	Model2	rDII	f__FGB12277_g__GGB35068_s__GGB35068_SGB47850	0.112553	0.0862457	0.138861	6.2184e-17	5.95145e-16
5677	Model2	AMED	f__Lachnospiraceae_g__Lachnospira_s__Lachnospira_SGB5076	0.113104	0.0867675	0.139441	4.76421e-17	4.62984e-16
5677	Model2	rEDIH	f__Ruminococcaceae_g__GGB9615_s__GGB9615_SGB15052	0.113517	0.0862788	0.140755	3.77008e-16	3.41833e-15
5677	Model2	rDII	f__Lachnospiraceae_g__Lachnospira_s__Lachnospira_sp_NSJ_43	0.113713	0.0876289	0.139796	1.61475e-17	1.64513e-16
5677	Model2	rEDIH	f__Bacilli_unclassified_g__Bacilli_unclassified_s__Bacilli_unclassified_SGB6422	0.114271	0.0867437	0.141798	4.89933e-16	4.42106e-15
5677	Model2	AMED	f__Lachnospiraceae_g__Lachnospiraceae_unclassified_s__Lachnospiraceae_bacterium_BX3	0.114411	0.087938	0.140884	3.03252e-17	2.99303e-16
5677	Model2	rDII	f__Lachnospiraceae_g__Lachnospiraceae_unclassified_s__Lachnospiraceae_bacterium_BX3	0.114462	0.0882066	0.140717	1.61409e-17	1.64513e-16
5677	Model2	hPDI	f__Ruminococcaceae_g__GGB9618_s__GGB9618_SGB15065	0.114511	0.08824	0.140781	1.63186e-17	1.65367e-16
5677	Model2	rDII	f__FGB1425_g__GGB3491_s__GGB3491_SGB4665	0.114839	0.0883025	0.141376	2.75469e-17	2.74744e-16
5677	Model2	rEDIH	f__Lachnospiraceae_g__Blautia_s__Blautia_sp_MSK_21_1	0.115796	0.0881914	0.143401	2.43115e-16	2.22562e-15
5677	Model2	AHEI	f__FGB12277_g__GGB35068_s__GGB35068_SGB47850	0.116016	0.0888166	0.143216	7.69873e-17	7.3312e-16
5677	Model2	AHEI	f__Clostridiaceae_g__Clostridium_s__Clostridium_sp_AF32_12BH	0.116165	0.0895736	0.142757	1.38872e-17	1.43023e-16
5677	Model2	AMED	f__Clostridia_unclassified_g__GGB4585_s__GGB4585_SGB6340	0.117701	0.0911727	0.14423	4.37425e-18	4.63084e-17
5677	Model2	rDII	f__Lachnospiraceae_g__Lachnospiraceae_unclassified_s__Lachnospiraceae_bacterium_NSJ_46	0.119657	0.0933461	0.145968	6.44975e-19	7.10597e-18
5677	Model2	rDII	f__Lachnospiraceae_g__Blautia_s__Blautia_glucerasea	0.120866	0.0945861	0.147146	2.62019e-19	2.97321e-18
5677	Model2	rDII	f__Clostridiaceae_g__Clostridium_s__Clostridium_sp_AF32_12BH	0.120907	0.095213	0.146601	3.92493e-20	4.76779e-19
5677	Model2	hPDI	f__Lachnospiraceae_g__Lachnospira_s__Lachnospira_sp_NSJ_43	0.12092	0.0949246	0.146915	1.03355e-19	1.209e-18
5677	Model2	rDII	f__FGB42691_g__GGB51441_s__GGB51441_SGB71759	0.122494	0.0961694	0.148819	1.00481e-19	1.18268e-18
5677	Model2	AMED	f__Clostridiaceae_g__GGB9568_s__GGB9568_SGB14980	0.124778	0.098212	0.151344	4.59319e-20	5.50892e-19
5677	Model2	AHEI	f__Clostridia_unclassified_g__GGB4603_s__GGB4603_SGB6367	0.125242	0.0979515	0.152532	3.12083e-19	3.49211e-18
5677	Model2	hPDI	f__Clostridia_unclassified_g__GGB9758_s__GGB9758_SGB15368	0.12551	0.099486	0.151535	4.63518e-21	6.22955e-20
5677	Model2	AMED	f__Lachnospiraceae_g__Lachnospira_s__Lachnospira_sp_NSJ_43	0.125874	0.0996121	0.152137	8.02262e-21	1.04129e-19
5677	Model2	hPDI	f__Lachnospiraceae_g__Lachnospiraceae_unclassified_s__Lachnospiraceae_bacterium_NSJ_46	0.126226	0.0999957	0.152456	5.631e-21	7.46206e-20
5677	Model2	hPDI	f__FGB1425_g__GGB3491_s__GGB3491_SGB4665	0.126512	0.100072	0.152952	9.30122e-21	1.19093e-19
5677	Model2	rDII	f__Lachnospiraceae_g__Lachnospiraceae_unclassified_s__Lachnospiraceae_unclassified_SGB4882	0.126529	0.100186	0.152872	6.65083e-21	8.7523e-20
5677	Model2	AMED	f__Ruminococcaceae_g__GGB9618_s__GGB9618_SGB15065	0.127273	0.100764	0.153782	6.91156e-21	9.03269e-20
5677	Model2	hPDI	f__Lachnospiraceae_g__Lachnospira_s__Lachnospira_SGB5076	0.127511	0.101498	0.153524	1.06688e-21	1.54331e-20
5677	Model2	AMED	f__Ruminococcaceae_g__Ruminococcus_s__Ruminococcus_sp_AF41_9	0.127836	0.101563	0.154108	2.09271e-21	2.89466e-20
5677	Model2	rDII	f__FGB1424_g__GGB3490_s__GGB3490_SGB4664	0.128528	0.102117	0.154938	2.0637e-21	2.87552e-20
5677	Model2	hPDI	f__Clostridia_unclassified_g__GGB4585_s__GGB4585_SGB6340	0.128579	0.102373	0.154785	9.78199e-22	1.42591e-20
5677	Model2	AHEI	f__Clostridiaceae_g__GGB9568_s__GGB9568_SGB14980	0.12868	0.10144	0.155921	2.8247e-20	3.5449e-19
5677	Model2	AMED	f__Ruminococcaceae_g__GGB9677_s__GGB9677_SGB15180	0.128915	0.102504	0.155327	1.57367e-21	2.20897e-20
5677	Model2	AMED	f__Lachnospiraceae_g__Lachnospiraceae_unclassified_s__Lachnospiraceae_bacterium_OM04_12BH	0.129119	0.102764	0.155475	1.12263e-21	1.61166e-20
5677	Model2	AHEI	f__Lachnospiraceae_g__Lachnospira_s__Lachnospira_sp_NSJ_43	0.130098	0.10317	0.157026	3.95944e-21	5.35939e-20
5677	Model2	hPDI	f__Clostridiaceae_g__Clostridium_s__Clostridium_sp_AF32_12BH	0.130144	0.104542	0.155747	3.35831e-23	5.68215e-22
5677	Model2	hPDI	f__FGB12277_g__GGB35068_s__GGB35068_SGB47850	0.131257	0.105068	0.157446	1.32508e-22	2.11011e-21
5677	Model2	AMED	f__Clostridia_unclassified_g__GGB4603_s__GGB4603_SGB6367	0.131276	0.104693	0.157859	5.36892e-22	8.0111e-21
5677	Model2	AMED	f__Lachnospiraceae_g__Lachnospiraceae_unclassified_s__Lachnospiraceae_unclassified_SGB4924	0.131444	0.104804	0.158085	5.82786e-22	8.62797e-21
5677	Model2	AHEI	f__Ruminococcaceae_g__GGB9677_s__GGB9677_SGB15180	0.131611	0.104525	0.158697	2.37303e-21	3.25861e-20
5677	Model2	rDII	f__Lachnospiraceae_g__Blautia_s__Blautia_faecicola	0.132106	0.106099	0.158112	3.59851e-23	6.03466e-22
5677	Model2	AHEI	f__Clostridia_unclassified_g__GGB4585_s__GGB4585_SGB6340	0.132602	0.105436	0.159769	1.5724e-21	2.20897e-20
5677	Model2	AHEI	f__Clostridia_unclassified_g__GGB9758_s__GGB9758_SGB15368	0.133431	0.106476	0.160387	4.30234e-22	6.52235e-21
5677	Model2	rDII	f__Clostridia_unclassified_g__GGB4585_s__GGB4585_SGB6340	0.136345	0.110096	0.162594	3.81741e-24	7.09216e-23
5677	Model2	hPDI	f__Lachnospiraceae_g__Lachnospiraceae_unclassified_s__Lachnospiraceae_bacterium_BX3	0.137145	0.111024	0.163266	1.24955e-24	2.3679e-23
5677	Model2	AHEI	f__Lachnospiraceae_g__Lachnospiraceae_unclassified_s__Lachnospiraceae_bacterium	0.137398	0.110902	0.163893	4.52384e-24	8.323e-23
5677	Model2	AHEI	f__Lachnospiraceae_g__Lachnospiraceae_unclassified_s__Lachnospiraceae_unclassified_SGB4924	0.137787	0.110478	0.165096	6.96798e-23	1.12857e-21
5677	Model2	hPDI	f__Lachnospiraceae_g__Lachnospiraceae_unclassified_s__Lachnospiraceae_bacterium_OM04_12BH	0.138101	0.112055	0.164146	4.40785e-25	8.70092e-24
5677	Model2	AMED	f__Lachnospiraceae_g__Blautia_s__Blautia_sp_MSK_21_1	0.13901	0.112581	0.165439	1.03683e-24	1.98465e-23
5677	Model2	rDII	f__Ruminococcaceae_g__GGB9618_s__GGB9618_SGB15065	0.139315	0.113066	0.165564	3.97614e-25	7.93136e-24
5677	Model2	hPDI	f__Ruminococcaceae_g__GGB9677_s__GGB9677_SGB15180	0.140354	0.114281	0.166427	8.52865e-26	1.81593e-24
5677	Model2	rDII	f__Lachnospiraceae_g__Lachnospiraceae_unclassified_s__Lachnospiraceae_unclassified_SGB4924	0.140608	0.11422	0.166997	2.60144e-25	5.24439e-24
5677	Model2	hPDI	f__FGB1424_g__GGB3490_s__GGB3490_SGB4664	0.141458	0.115159	0.167757	9.3218e-26	1.94119e-24
5677	Model2	AMED	f__Clostridia_unclassified_g__GGB9758_s__GGB9758_SGB15368	0.14162	0.115374	0.167865	6.55317e-26	1.41117e-24
5677	Model2	hPDI	f__Clostridia_unclassified_g__GGB4603_s__GGB4603_SGB6367	0.143559	0.117301	0.169817	1.50294e-26	3.35067e-25
5677	Model2	rDII	f__Clostridia_unclassified_g__GGB9758_s__GGB9758_SGB15368	0.144395	0.118377	0.170413	2.6734e-27	6.25444e-26
5677	Model2	hPDI	f__Ruminococcaceae_g__GGB9615_s__GGB9615_SGB15051	0.145854	0.120031	0.171677	3.30884e-28	8.47332e-27
5677	Model2	AMED	f__Lachnospiraceae_g__Lachnospiraceae_unclassified_s__Lachnospiraceae_bacterium	0.146678	0.120888	0.172469	1.42944e-28	3.81519e-27
5677	Model2	rDII	f__Bacilli_unclassified_g__Bacilli_unclassified_s__Bacilli_unclassified_SGB6422	0.147803	0.121704	0.173903	2.404e-28	6.32719e-27
5677	Model2	AHEI	f__Lachnospiraceae_g__GGB3637_s__GGB3637_SGB4930	0.148125	0.120912	0.175338	2.47548e-26	5.4547e-25
5677	Model2	AMED	f__Lachnospiraceae_g__GGB3637_s__GGB3637_SGB4930	0.148415	0.121893	0.174936	1.00834e-27	2.48156e-26
5677	Model2	AHEI	f__Ruminococcaceae_g__GGB9615_s__GGB9615_SGB15051	0.148668	0.121899	0.175437	2.46619e-27	5.84179e-26
5677	Model2	rDII	f__Lachnospiraceae_g__Blautia_s__Blautia_sp_MSK_21_1	0.149363	0.123191	0.175535	9.33404e-29	2.56348e-27
5677	Model2	hPDI	f__Lachnospiraceae_g__Blautia_s__Blautia_sp_MSK_21_1	0.149698	0.123588	0.175808	5.27629e-29	1.51494e-27
5677	Model2	rDII	f__Lachnospiraceae_g__GGB3637_s__GGB3637_SGB4930	0.150378	0.124084	0.176673	7.19428e-29	2.00488e-27
5677	Model2	AMED	f__Ruminococcaceae_g__GGB9615_s__GGB9615_SGB15052	0.15051	0.124484	0.176536	1.78494e-29	5.28509e-28
5677	Model2	rDII	f__Clostridiaceae_g__GGB9568_s__GGB9568_SGB14980	0.1508	0.124545	0.177054	4.20832e-29	1.22689e-27
5677	Model2	AMED	f__Ruminococcaceae_g__GGB9615_s__GGB9615_SGB15051	0.150909	0.124827	0.17699	1.67013e-29	5.10466e-28
5677	Model2	AMED	f__Bacilli_unclassified_g__Bacilli_unclassified_s__Bacilli_unclassified_SGB6422	0.152279	0.125979	0.178579	1.53122e-29	4.75681e-28
5677	Model2	rDII	f__Ruminococcaceae_g__GGB9615_s__GGB9615_SGB15051	0.15274	0.126883	0.178598	1.15049e-30	3.75893e-29
5677	Model2	AHEI	f__Lachnospiraceae_g__Blautia_s__Blautia_sp_MSK_21_1	0.154003	0.126944	0.181063	1.31287e-28	3.55412e-27
5677	Model2	hPDI	f__Clostridiaceae_g__GGB9568_s__GGB9568_SGB14980	0.155317	0.129142	0.181491	6.3034e-31	2.0956e-29
5677	Model2	hPDI	f__Ruminococcaceae_g__Ruminococcus_s__Ruminococcus_sp_AF41_9	0.155596	0.129704	0.181489	1.14682e-31	4.02449e-30
5677	Model2	AHEI	f__Bacilli_unclassified_g__Bacilli_unclassified_s__Bacilli_unclassified_SGB6422	0.156012	0.129041	0.182983	1.72942e-29	5.20198e-28
5677	Model2	hPDI	f__Ruminococcaceae_g__GGB9615_s__GGB9615_SGB15052	0.156026	0.130298	0.181753	3.25947e-32	1.21112e-30
5677	Model2	hPDI	f__Lachnospiraceae_g__GGB3637_s__GGB3637_SGB4930	0.156148	0.129937	0.182359	3.71924e-31	1.28145e-29
5677	Model2	rDII	f__Lachnospiraceae_g__Lachnospiraceae_unclassified_s__Lachnospiraceae_bacterium_OF09_6	0.156559	0.129742	0.183375	5.31841e-30	1.7082e-28
5677	Model2	hPDI	f__Lachnospiraceae_g__Lachnospiraceae_unclassified_s__Lachnospiraceae_bacterium	0.158123	0.132653	0.183593	1.17261e-33	5.05021e-32
5677	Model2	rDII	f__Clostridia_unclassified_g__GGB4603_s__GGB4603_SGB6367	0.16105	0.134799	0.187302	6.44596e-33	2.54481e-31
5677	Model2	AHEI	f__Ruminococcaceae_g__GGB9615_s__GGB9615_SGB15052	0.161655	0.134995	0.188315	3.33038e-32	1.21367e-30
5677	Model2	hPDI	f__Bacilli_unclassified_g__Bacilli_unclassified_s__Bacilli_unclassified_SGB6422	0.162595	0.13662	0.18857	3.49169e-34	1.53878e-32
5677	Model2	hPDI	f__Lachnospiraceae_g__Lachnospiraceae_unclassified_s__Lachnospiraceae_bacterium_OF09_6	0.162762	0.136052	0.189472	1.66994e-32	6.45823e-31
5677	Model2	AHEI	f__Bacilli_unclassified_g__Bacilli_unclassified_s__Bacilli_bacterium	0.162917	0.136012	0.189822	4.02601e-32	1.43949e-30
5677	Model2	hPDI	f__Lachnospiraceae_g__Lachnospiraceae_unclassified_s__Lachnospiraceae_unclassified_SGB4924	0.165174	0.138944	0.191404	1.44368e-34	6.51375e-33
5677	Model2	rDII	f__Ruminococcaceae_g__GGB9615_s__GGB9615_SGB15052	0.165796	0.140049	0.191542	4.74371e-36	2.30495e-34
5677	Model2	AMED	f__Bacilli_unclassified_g__Bacilli_unclassified_s__Bacilli_bacterium	0.167745	0.141547	0.193944	1.15319e-35	5.46326e-34
5677	Model2	rDII	f__Lachnospiraceae_g__Lachnospiraceae_unclassified_s__Lachnospiraceae_bacterium_OM04_12BH	0.167811	0.141822	0.193799	3.10432e-36	1.54808e-34
5677	Model2	rDII	f__Ruminococcaceae_g__Ruminococcus_s__Ruminococcus_sp_AF41_9	0.167955	0.142054	0.193856	1.5928e-36	8.15771e-35
5677	Model2	hPDI	f__Bacilli_unclassified_g__Bacilli_unclassified_s__Bacilli_bacterium	0.169828	0.143926	0.195731	2.72548e-37	1.51905e-35
5677	Model2	AMED	f__Clostridiaceae_g__Clostridium_s__Clostridium_sp_AF20_17LB	0.172839	0.146718	0.198959	6.12212e-38	3.51558e-36
5677	Model2	rDII	f__Bacilli_unclassified_g__Bacilli_unclassified_s__Bacilli_bacterium	0.174595	0.148646	0.200545	3.76847e-39	2.30363e-37
5677	Model2	rDII	f__Lachnospiraceae_g__Lachnospiraceae_unclassified_s__Lachnospiraceae_bacterium	0.176516	0.151067	0.201964	1.8393e-41	1.29092e-39
5677	Model2	hPDI	f__Clostridiaceae_g__Clostridium_s__Clostridium_sp_AF20_17LB	0.183275	0.157483	0.209067	2.14088e-43	1.62279e-41
5677	Model2	AHEI	f__Clostridiaceae_g__Clostridium_s__Clostridium_sp_AF20_17LB	0.184837	0.158086	0.211589	3.68078e-41	2.4052e-39
5677	Model2	rDII	f__Clostridiaceae_g__Clostridium_s__Clostridium_sp_AF20_17LB	0.188361	0.162532	0.21419	1.41974e-45	1.16975e-43
5677	Model2	AHEI	f__Lachnospiraceae_g__Blautia_s__Blautia_sp_AF19_10LB	0.206096	0.179382	0.232809	1.07789e-50	1.07506e-48
5677	Model2	AMED	f__Lachnospiraceae_g__Blautia_s__Blautia_sp_AF19_10LB	0.223887	0.197964	0.249809	9.04731e-63	2.85744e-60
5677	Model2	hPDI	f__Lachnospiraceae_g__Blautia_s__Blautia_sp_AF19_10LB	0.226808	0.201185	0.252432	9.22594e-66	4.37079e-63
5677	Model2	rDII	f__Lachnospiraceae_g__Blautia_s__Blautia_sp_AF19_10LB	0.241597	0.216005	0.26719	2.73815e-74	2.5944e-71

### Sheet: ST4
Supplementary Table 4. The number of exclusive associations of adherence to healthy dietary patterns with abundance of gut microbial species.
Diet	Specific_gut	frequency
AHEI	f__Clostridiaceae_g__Clostridium_s__Clostridium_sp_AF34_10BH	2
AHEI	f__Ruminococcaceae_g__Ruminococcaceae_unclassified_s__Ruminococcaceae_unclassified_SGB14835	2
hPDI	f__Clostridiaceae_g__Clostridiaceae_unclassified_s__Clostridiaceae_bacterium_OM08_6BH	5
hPDI	f__Erysipelotrichaceae_g__Catenibacterium_s__Catenibacterium_sp_AM22_15	5
hPDI	f__FGB2916_g__GGB9237_s__GGB9237_SGB14179	5
hPDI	f__Ruminococcaceae_g__GGB9608_s__GGB9608_SGB15042	5
hPDI	f__Ruminococcaceae_g__GGB9705_s__GGB9705_SGB15224	5
rDII	f__Acidaminococcaceae_g__Phascolarctobacterium_s__Phascolarctobacterium_faecium	6
rDII	f__Bacteroidales_unclassified_g__Phocaeicola_s__Phocaeicola_coprocola	6
rDII	f__Clostridia_unclassified_g__Clostridia_unclassified_s__Clostridia_unclassified_SGB6317	6
rDII	f__Eggerthellaceae_g__Slackia_s__Slackia_isoflavoniconvertens	6
rDII	f__Enterobacteriaceae_g__Klebsiella_s__Klebsiella_pneumoniae	6
rDII	f__Rikenellaceae_g__Alistipes_s__Alistipes_provencensis	6
rEDIH	f__Alphaproteobacteria_unclassified_g__GGB6608_s__GGB6608_SGB9342	17
rEDIH	f__Atopobiaceae_g__Olsenella_s__Olsenella_sp_GAM18	17
rEDIH	f__Atopobiaceae_g__Parolsenella_s__Parolsenella_catena	17
rEDIH	f__Bacteroidaceae_g__Bacteroides_s__Bacteroides_clarus	17
rEDIH	f__Bacteroidaceae_g__Bacteroides_s__Bacteroides_ovatus	17
rEDIH	f__Bacteroidaceae_g__Bacteroides_s__Bacteroides_salyersiae	17
rEDIH	f__Clostridia_unclassified_g__GGB4599_s__GGB4599_SGB6362	17
rEDIH	f__Clostridia_unclassified_g__GGB9537_s__GGB9537_SGB14940	17
rEDIH	f__Clostridia_unclassified_g__GGB9787_s__GGB9787_SGB15410	17
rEDIH	f__Clostridiaceae_g__Clostridium_s__Clostridium_sp_AM22_11AC	17
rEDIH	f__Lachnospiraceae_g__GGB3571_s__GGB3571_SGB4778	17
rEDIH	f__Lachnospiraceae_g__Roseburia_s__Roseburia_sp_AF02_12	17
rEDIH	f__Opitutales_unclassified_g__Opitutales_unclassified_s__Opitutales_bacterium	17
rEDIH	f__Rikenellaceae_g__Alistipes_s__Alistipes_finegoldii	17
rEDIH	f__Ruminococcaceae_g__GGB9602_s__GGB9602_SGB15031	17
rEDIH	f__Ruminococcaceae_g__GGB9631_s__GGB9631_SGB15085	17
rEDIH	f__Veillonellaceae_g__Dialister_s__Dialister_hominis	17

### Sheet: ST5
Supplementary Table 5. Associations between adherence to healthy dietary patterns and abundance of gut microbial species (Model 3 and 4).
Outcome	AHEI_Model3_estimate	AHEI_Model3_p_adj	AMED_Model3_estimate	AMED_Model3_p_adj	hPDI_Model3_estimate	hPDI_Model3_p_adj	rDII_Model3_estimate	rDII_Model3_p_adj	rEDIH_Model3_estimate	rEDIH_Model3_p_adj	AHEI_Model4_estimate	AHEI_Model4_p_adj	AMED_Model4_estimate	AMED_Model4_p_adj	hPDI_Model4_estimate	hPDI_Model4_p_adj	rDII_Model4_estimate	rDII_Model4_p_adj	rEDIH_Model4_estimate	rEDIH_Model4_p_adj
f__Ruminococcaceae_g__Flavonifractor_s__Flavonifractor_plautii	-0.212 (-0.239, -0.185)	3.47417e-51	-0.208 (-0.234, -0.182)	3.30824e-52	-0.199 (-0.225, -0.173)	1.55565e-48	-0.208 (-0.234, -0.183)	3.28689e-53	-0.103 (-0.13, -0.075)	2.30792e-12	-0.215 (-0.241, -0.188)	9.4992e-54	-0.21 (-0.235, -0.184)	4.70532e-54	-0.203 (-0.228, -0.177)	1.91825e-51	-0.211 (-0.236, -0.185)	2.38603e-55	-0.112 (-0.139, -0.085)	6.08918e-15
f__Oscillospiraceae_g__Dysosmobacter_s__Dysosmobacter_welbionis	-0.2 (-0.227, -0.174)	4.06286e-46	-0.192 (-0.218, -0.166)	7.91617e-45	-0.175 (-0.2, -0.149)	1.37655e-37	-0.199 (-0.225, -0.174)	2.81786e-49	-0.088 (-0.115, -0.06)	2.18794e-09	-0.199 (-0.226, -0.173)	6.42368e-47	-0.191 (-0.217, -0.165)	2.44436e-45	-0.175 (-0.2, -0.149)	8.89205e-39	-0.199 (-0.224, -0.173)	1.13305e-49	-0.094 (-0.121, -0.067)	7.71767e-11
f__Lachnospiraceae_g__Blautia_s__Blautia_massiliensis	-0.195 (-0.222, -0.168)	8.57854e-44	-0.194 (-0.22, -0.168)	8.21274e-46	-0.207 (-0.232, -0.181)	1.44946e-52	-0.183 (-0.209, -0.158)	9.03911e-42	-0.058 (-0.086, -0.031)	7.96695e-05	-0.2 (-0.227, -0.174)	5.71211e-47	-0.198 (-0.224, -0.172)	2.81567e-48	-0.21 (-0.236, -0.185)	1.60244e-55	-0.187 (-0.213, -0.162)	6.34209e-44	-0.068 (-0.096, -0.041)	2.71187e-06
f__Lachnospiraceae_g__Mediterraneibacter_s__Ruminococcus_torques	-0.19 (-0.217, -0.164)	3.71339e-42	-0.187 (-0.213, -0.161)	3.1036e-43	-0.203 (-0.229, -0.178)	1.784e-51	-0.215 (-0.24, -0.19)	9.52102e-58	-0.11 (-0.137, -0.083)	2.61276e-14	-0.205 (-0.231, -0.178)	6.68371e-49	-0.198 (-0.224, -0.173)	1.92652e-48	-0.217 (-0.243, -0.192)	3.41227e-59	-0.226 (-0.252, -0.201)	7.14754e-64	-0.129 (-0.156, -0.101)	2.54401e-19
f__Ruminococcaceae_g__Ruthenibacterium_s__Ruthenibacterium_lactatiformans	-0.183 (-0.21, -0.157)	2.3565e-39	-0.172 (-0.198, -0.146)	7.76085e-37	-0.166 (-0.191, -0.14)	1.57951e-34	-0.172 (-0.197, -0.146)	2.70606e-37	-0.117 (-0.144, -0.089)	5.32508e-16	-0.172 (-0.198, -0.145)	2.23464e-35	-0.163 (-0.189, -0.138)	9.62449e-34	-0.155 (-0.18, -0.129)	5.68182e-31	-0.163 (-0.188, -0.138)	4.0101e-34	-0.108 (-0.135, -0.082)	2.32651e-14
f__Clostridiaceae_g__Clostridium_s__Clostridium_phoceensis	-0.181 (-0.208, -0.154)	7.78523e-38	-0.2 (-0.226, -0.174)	7.68389e-49	-0.206 (-0.232, -0.181)	8.5062e-53	-0.249 (-0.274, -0.223)	8.97901e-77	-0.087 (-0.114, -0.06)	2.8082e-09	-0.178 (-0.204, -0.152)	1.39672e-37	-0.197 (-0.223, -0.172)	1.6535e-48	-0.204 (-0.229, -0.179)	2.05383e-53	-0.246 (-0.271, -0.221)	1.86643e-76	-0.09 (-0.117, -0.063)	4.50776e-10
f__Ruminococcaceae_g__GGB9512_s__GGB9512_SGB14909	-0.155 (-0.182, -0.128)	1.12399e-27	-0.134 (-0.16, -0.108)	3.99724e-22	-0.135 (-0.161, -0.109)	1.00654e-22	-0.166 (-0.192, -0.14)	4.57083e-34	-0.18 (-0.207, -0.152)	5.74063e-36	-0.167 (-0.194, -0.141)	1.68563e-32	-0.144 (-0.17, -0.118)	1.55476e-25	-0.147 (-0.173, -0.121)	4.4457e-27	-0.175 (-0.201, -0.149)	7.79754e-38	-0.193 (-0.22, -0.166)	3.8626e-42
f__Veillonellaceae_g__Allisonella_s__Allisonella_histaminiformans	-0.153 (-0.18, -0.126)	4.0263e-27	-0.15 (-0.176, -0.124)	7.96414e-28	-0.127 (-0.153, -0.101)	1.76844e-20	-0.126 (-0.152, -0.1)	3.05424e-20	-0.082 (-0.109, -0.054)	2.69656e-08	-0.163 (-0.189, -0.136)	5.44361e-31	-0.159 (-0.185, -0.133)	4.54691e-31	-0.136 (-0.162, -0.111)	1.18352e-23	-0.133 (-0.159, -0.108)	1.40689e-22	-0.093 (-0.121, -0.066)	1.0543e-10
f__Ruminococcaceae_g__GGB9501_s__GGB9501_SGB14898	-0.142 (-0.17, -0.114)	9.60512e-22	-0.159 (-0.187, -0.132)	6.73654e-29	-0.136 (-0.163, -0.109)	1.41656e-21	-0.15 (-0.177, -0.123)	5.52512e-26	-0.052 (-0.081, -0.024)	0.000721633	-0.138 (-0.166, -0.111)	2.95684e-21	-0.157 (-0.184, -0.13)	1.99142e-28	-0.133 (-0.16, -0.106)	3.69685e-21	-0.147 (-0.174, -0.12)	2.12886e-25	-0.053 (-0.082, -0.025)	0.000457972
f__Desulfovibrionaceae_g__GGB9818_s__GGB9818_SGB15459	-0.138 (-0.166, -0.111)	1.78614e-21	-0.147 (-0.173, -0.12)	2.00418e-25	-0.126 (-0.153, -0.1)	2.56239e-19	-0.123 (-0.149, -0.096)	2.17244e-18	-0.083 (-0.112, -0.055)	2.53351e-08	-0.134 (-0.161, -0.106)	1.39514e-20	-0.143 (-0.169, -0.116)	1.33433e-24	-0.122 (-0.149, -0.096)	1.08517e-18	-0.12 (-0.146, -0.093)	8.54814e-18	-0.082 (-0.109, -0.054)	3.27547e-08
f__Ruminococcaceae_g__Phocea_s__Phocea_massiliensis	-0.138 (-0.165, -0.111)	3.47561e-22	-0.127 (-0.153, -0.101)	5.40429e-20	-0.105 (-0.131, -0.079)	3.60015e-14	-0.131 (-0.157, -0.105)	9.22369e-22	-0.125 (-0.153, -0.098)	5.33231e-18	-0.144 (-0.17, -0.117)	2.14458e-24	-0.132 (-0.158, -0.106)	9.32927e-22	-0.111 (-0.137, -0.085)	4.11792e-16	-0.136 (-0.162, -0.11)	2.35697e-23	-0.133 (-0.16, -0.106)	1.94432e-20
f__Ruminococcaceae_g__GGB9619_s__GGB9619_SGB15067	-0.128 (-0.155, -0.101)	7.90387e-19	-0.115 (-0.142, -0.089)	2.5758e-16	-0.117 (-0.144, -0.091)	4.60574e-17	-0.129 (-0.155, -0.103)	1.57303e-20	-0.071 (-0.099, -0.043)	1.76517e-06	-0.128 (-0.155, -0.101)	2.87701e-19	-0.116 (-0.142, -0.089)	1.04698e-16	-0.119 (-0.145, -0.092)	7.73268e-18	-0.129 (-0.155, -0.103)	1.05511e-20	-0.075 (-0.103, -0.048)	2.94469e-07
f__FGB2882_g__GGB9186_s__GGB9186_SGB14125	-0.126 (-0.154, -0.098)	1.4429e-17	-0.142 (-0.169, -0.114)	4.44261e-23	-0.127 (-0.154, -0.1)	6.32133e-19	-0.134 (-0.161, -0.107)	3.3204e-21	-0.037 (-0.065, -0.008)	0.0200761	-0.118 (-0.145, -0.09)	7.14596e-16	-0.135 (-0.162, -0.108)	1.91893e-21	-0.119 (-0.145, -0.092)	3.68132e-17	-0.127 (-0.154, -0.101)	1.35131e-19	-0.033 (-0.061, -0.004)	0.0363383
f__Clostridia_unclassified_g__Candidatus_Avimicrobium_s__Candidatus_Avimicrobium_caecorum	-0.118 (-0.145, -0.09)	3.98181e-16	-0.116 (-0.142, -0.089)	1.32983e-16	-0.119 (-0.145, -0.093)	1.16786e-17	-0.122 (-0.149, -0.096)	1.0129e-18	-0.062 (-0.09, -0.034)	3.07532e-05	-0.123 (-0.15, -0.096)	6.91226e-18	-0.12 (-0.146, -0.094)	5.46435e-18	-0.125 (-0.151, -0.099)	7.90667e-20	-0.126 (-0.152, -0.1)	4.57814e-20	-0.072 (-0.1, -0.045)	9.0447e-07
f__Oscillospiraceae_g__Dysosmobacter_s__Dysosmobacter_sp_NSJ_60	-0.115 (-0.142, -0.088)	1.40976e-15	-0.111 (-0.137, -0.084)	2.42085e-15	-0.107 (-0.134, -0.081)	1.35955e-14	-0.112 (-0.138, -0.086)	7.54295e-16	-0.069 (-0.097, -0.041)	3.53251e-06	-0.111 (-0.138, -0.084)	7.69379e-15	-0.108 (-0.134, -0.081)	9.56614e-15	-0.104 (-0.13, -0.078)	4.06624e-14	-0.109 (-0.135, -0.083)	2.65569e-15	-0.068 (-0.095, -0.04)	3.61378e-06
f__Ruminococcaceae_g__Anaeromassilibacillus_s__Anaeromassilibacillus_sp_An250	-0.114 (-0.142, -0.087)	6.27602e-15	-0.131 (-0.158, -0.104)	1.88403e-20	-0.113 (-0.14, -0.086)	1.40573e-15	-0.136 (-0.163, -0.11)	2.644e-22	-0.039 (-0.067, -0.01)	0.0125456	-0.105 (-0.133, -0.078)	3.80701e-13	-0.124 (-0.151, -0.098)	9.64536e-19	-0.104 (-0.13, -0.077)	1.17221e-13	-0.129 (-0.155, -0.103)	2.07624e-20	-0.033 (-0.061, -0.005)	0.0325024
f__Rikenellaceae_g__Alistipes_s__Alistipes_inops	-0.111 (-0.138, -0.083)	2.66671e-14	-0.105 (-0.131, -0.078)	1.36264e-13	-0.095 (-0.121, -0.068)	1.80154e-11	-0.1 (-0.127, -0.074)	9.94961e-13	-0.056 (-0.084, -0.028)	0.000238013	-0.106 (-0.133, -0.079)	1.86241e-13	-0.101 (-0.128, -0.075)	6.34188e-13	-0.091 (-0.117, -0.064)	7.72682e-11	-0.097 (-0.123, -0.07)	4.88232e-12	-0.053 (-0.081, -0.026)	0.000349372
f__Rikenellaceae_g__Alistipes_s__Alistipes_dispar	-0.108 (-0.135, -0.08)	1.43157e-13	-0.12 (-0.147, -0.094)	1.43164e-17	-0.127 (-0.154, -0.101)	9.32725e-20	-0.13 (-0.156, -0.103)	1.34732e-20	-0.083 (-0.111, -0.055)	2.93364e-08	-0.109 (-0.136, -0.082)	3.74683e-14	-0.121 (-0.148, -0.095)	4.18023e-18	-0.128 (-0.154, -0.102)	1.85977e-20	-0.13 (-0.157, -0.104)	4.66825e-21	-0.086 (-0.114, -0.059)	4.69825e-09
f__Clostridiales_unclassified_g__Clostridiales_unclassified_s__Clostridiales_bacterium	-0.104 (-0.131, -0.077)	5.9244e-13	-0.097 (-0.123, -0.07)	5.03942e-12	-0.074 (-0.1, -0.047)	1.53538e-07	-0.092 (-0.118, -0.066)	3.33625e-11	-0.049 (-0.077, -0.021)	0.00106312	-0.098 (-0.125, -0.071)	6.41651e-12	-0.092 (-0.118, -0.066)	3.45377e-11	-0.069 (-0.095, -0.043)	6.16125e-07	-0.087 (-0.113, -0.061)	2.35879e-10	-0.047 (-0.074, -0.02)	0.00145875
f__Ruminococcaceae_g__GGB9644_s__GGB9644_SGB15121	-0.101 (-0.129, -0.073)	9.13471e-12	-0.095 (-0.122, -0.068)	4.02507e-11	-0.077 (-0.104, -0.05)	8.10334e-08	-0.092 (-0.119, -0.065)	1.42039e-10	-0.056 (-0.085, -0.028)	0.000245388	-0.102 (-0.13, -0.075)	3.15664e-12	-0.096 (-0.123, -0.069)	1.85422e-11	-0.078 (-0.105, -0.052)	3.4976e-08	-0.092 (-0.119, -0.065)	8.71557e-11	-0.06 (-0.088, -0.032)	6.50881e-05
f__Odoribacteraceae_g__Odoribacter_s__Odoribacter_laneus	-0.101 (-0.128, -0.073)	7.3105e-12	-0.093 (-0.12, -0.066)	6.792e-11	-0.082 (-0.108, -0.055)	1.00053e-08	-0.079 (-0.105, -0.052)	3.22858e-08	-0.075 (-0.103, -0.047)	6.3178e-07	-0.098 (-0.125, -0.07)	1.9412e-11	-0.091 (-0.118, -0.064)	1.53362e-10	-0.08 (-0.106, -0.053)	1.53502e-08	-0.077 (-0.104, -0.051)	5.23048e-08	-0.074 (-0.102, -0.046)	6.85843e-07
f__Lachnospiraceae_g__Dorea_s__Dorea_sp_AF24_7LB	-0.101 (-0.129, -0.073)	1.20723e-11	-0.108 (-0.135, -0.081)	6.66532e-14	-0.096 (-0.123, -0.069)	2.03476e-11	-0.116 (-0.143, -0.089)	3.36565e-16	-0.073 (-0.102, -0.045)	1.49221e-06	-0.099 (-0.127, -0.072)	1.2951e-11	-0.107 (-0.134, -0.08)	6.91433e-14	-0.095 (-0.121, -0.068)	2.19935e-11	-0.114 (-0.141, -0.087)	5.87896e-16	-0.075 (-0.103, -0.047)	6.33056e-07
f__Lachnospiraceae_g__Mediterraneibacter_s__Ruminococcus_gnavus	-0.099 (-0.126, -0.071)	1.02163e-11	-0.093 (-0.119, -0.066)	4.30018e-11	-0.06 (-0.087, -0.034)	1.98448e-05	-0.083 (-0.109, -0.056)	3.52263e-09	-0.023 (-0.051, 0.005)	0.138001	-0.1 (-0.127, -0.073)	2.30866e-12	-0.094 (-0.121, -0.068)	1.4331e-11	-0.063 (-0.089, -0.037)	6.69298e-06	-0.084 (-0.11, -0.057)	1.77352e-09	-0.029 (-0.057, -0.002)	0.0559857
f__FGB602_g__GGB1420_s__GGB1420_SGB1957	-0.098 (-0.125, -0.07)	2.85892e-11	-0.108 (-0.135, -0.081)	2.91231e-14	-0.119 (-0.146, -0.093)	1.94601e-17	-0.136 (-0.162, -0.109)	2.65167e-22	-0.065 (-0.093, -0.037)	1.53927e-05	-0.096 (-0.123, -0.069)	3.45377e-11	-0.106 (-0.133, -0.08)	4.01052e-14	-0.118 (-0.144, -0.092)	2.03354e-17	-0.135 (-0.162, -0.109)	1.7538e-22	-0.065 (-0.092, -0.037)	1.4107e-05
f__Enterobacteriaceae_g__Escherichia_s__Escherichia_coli	-0.097 (-0.124, -0.069)	2.94086e-11	-0.093 (-0.12, -0.067)	3.71602e-11	-0.068 (-0.094, -0.041)	1.83546e-06	-0.111 (-0.138, -0.085)	1.18851e-15	-0.037 (-0.064, -0.009)	0.0170644	-0.097 (-0.124, -0.07)	1.89414e-11	-0.094 (-0.12, -0.067)	2.42412e-11	-0.068 (-0.094, -0.042)	1.24911e-06	-0.111 (-0.137, -0.085)	1.18716e-15	-0.039 (-0.067, -0.011)	0.00967868
f__Firmicutes_unclassified_g__Firmicutes_unclassified_s__Firmicutes_bacterium	-0.096 (-0.123, -0.069)	3.81379e-11	-0.09 (-0.116, -0.063)	2.11012e-10	-0.105 (-0.132, -0.079)	5.03857e-14	-0.089 (-0.115, -0.063)	2.04256e-10	-0.085 (-0.113, -0.057)	8.6972e-09	-0.075 (-0.103, -0.048)	2.37341e-07	-0.074 (-0.1, -0.047)	1.91603e-07	-0.085 (-0.111, -0.059)	1.13398e-09	-0.074 (-0.1, -0.048)	1.51489e-07	-0.064 (-0.092, -0.036)	1.63165e-05
f__Desulfovibrionaceae_g__Desulfovibrionaceae_unclassified_s__Desulfovibrionaceae_bacterium	-0.093 (-0.121, -0.066)	2.18916e-10	-0.097 (-0.124, -0.07)	1.08672e-11	-0.091 (-0.118, -0.064)	1.30082e-10	-0.11 (-0.136, -0.083)	5.16879e-15	-0.081 (-0.109, -0.053)	6.336e-08	-0.094 (-0.121, -0.067)	9.51559e-11	-0.098 (-0.124, -0.071)	5.2352e-12	-0.092 (-0.118, -0.066)	5.25127e-11	-0.111 (-0.137, -0.084)	2.62696e-15	-0.083 (-0.111, -0.055)	1.95991e-08
f__Clostridia_unclassified_g__GGB9176_s__GGB9176_SGB14114	-0.092 (-0.12, -0.064)	6.80015e-10	-0.065 (-0.092, -0.038)	8.23459e-06	-0.081 (-0.108, -0.054)	2.12315e-08	-0.07 (-0.097, -0.043)	1.11916e-06	-0.046 (-0.075, -0.018)	0.00293677	-0.08 (-0.107, -0.052)	8.06026e-08	-0.056 (-0.083, -0.029)	0.00013739	-0.07 (-0.097, -0.043)	1.19307e-06	-0.062 (-0.089, -0.035)	1.70487e-05	-0.035 (-0.063, -0.007)	0.0239466
f__Acidaminococcaceae_g__Acidaminococcaceae_unclassified_s__Acidaminococcaceae_unclassified_SGB5785	-0.092 (-0.12, -0.064)	4.71504e-10	-0.09 (-0.117, -0.063)	2.95705e-10	-0.107 (-0.134, -0.08)	4.41038e-14	-0.099 (-0.125, -0.072)	3.38234e-12	-0.091 (-0.12, -0.063)	1.15592e-09	-0.087 (-0.114, -0.059)	3.25825e-09	-0.086 (-0.113, -0.06)	1.33179e-09	-0.101 (-0.128, -0.075)	5.92892e-13	-0.095 (-0.121, -0.068)	2.20275e-11	-0.086 (-0.114, -0.058)	6.94147e-09
f__Odoribacteraceae_g__Odoribacter_s__Odoribacter_splanchnicus	-0.092 (-0.119, -0.065)	2.10083e-10	-0.082 (-0.109, -0.056)	4.60234e-09	-0.102 (-0.129, -0.076)	1.67486e-13	-0.078 (-0.104, -0.052)	2.04815e-08	-0.093 (-0.12, -0.065)	2.8235e-10	-0.092 (-0.119, -0.065)	1.1838e-10	-0.083 (-0.109, -0.057)	2.89317e-09	-0.103 (-0.129, -0.077)	7.72851e-14	-0.079 (-0.105, -0.053)	1.38907e-08	-0.094 (-0.121, -0.067)	9.43823e-11
f__Lachnospiraceae_g__Dorea_s__Dorea_longicatena	-0.09 (-0.117, -0.064)	1.88229e-10	-0.095 (-0.121, -0.07)	4.06568e-12	-0.094 (-0.12, -0.068)	6.72727e-12	-0.112 (-0.138, -0.087)	1.16033e-16	-0.019 (-0.046, 0.008)	0.213788	-0.1 (-0.126, -0.074)	1.0893e-12	-0.103 (-0.129, -0.077)	4.97177e-14	-0.103 (-0.128, -0.077)	2.95801e-14	-0.12 (-0.145, -0.094)	6.7815e-19	-0.031 (-0.058, -0.004)	0.0401687
f__Ruminococcaceae_g__Anaerotruncus_s__Anaerotruncus_colihominis	-0.09 (-0.118, -0.063)	8.67097e-10	-0.09 (-0.117, -0.063)	2.7757e-10	-0.07 (-0.096, -0.043)	1.19592e-06	-0.082 (-0.109, -0.055)	8.04812e-09	-0.034 (-0.062, -0.006)	0.0285513	-0.089 (-0.117, -0.062)	9.58277e-10	-0.089 (-0.116, -0.062)	3.36266e-10	-0.068 (-0.095, -0.042)	1.32413e-06	-0.081 (-0.107, -0.054)	1.04518e-08	-0.036 (-0.064, -0.008)	0.018826
f__Lachnospiraceae_g__Coprococcus_s__Coprococcus_comes	-0.084 (-0.111, -0.056)	8.04812e-09	-0.082 (-0.108, -0.055)	6.49332e-09	-0.099 (-0.126, -0.073)	1.04394e-12	-0.094 (-0.12, -0.067)	1.85614e-11	-0.09 (-0.118, -0.063)	8.5346e-10	-0.094 (-0.121, -0.067)	5.09863e-11	-0.09 (-0.116, -0.064)	1.25754e-10	-0.109 (-0.135, -0.083)	1.77156e-15	-0.103 (-0.129, -0.077)	1.07821e-13	-0.1 (-0.127, -0.073)	5.86254e-12
f__Firmicutes_unclassified_g__Firmicutes_unclassified_s__Firmicutes_bacterium_AF16_15	-0.084 (-0.111, -0.056)	1.15249e-08	-0.09 (-0.116, -0.063)	2.77963e-10	-0.1 (-0.126, -0.073)	1.39011e-12	-0.119 (-0.146, -0.093)	1.05709e-17	-0.027 (-0.055, 0.001)	0.0818583	-0.082 (-0.109, -0.055)	1.41286e-08	-0.089 (-0.115, -0.062)	3.33519e-10	-0.098 (-0.124, -0.072)	1.78936e-12	-0.118 (-0.144, -0.092)	1.41299e-17	-0.029 (-0.056, -0.001)	0.0609646
f__Eggerthellaceae_g__Adlercreutzia_s__Adlercreutzia_equolifaciens	-0.081 (-0.108, -0.053)	3.97779e-08	-0.079 (-0.106, -0.053)	2.57111e-08	-0.067 (-0.094, -0.041)	2.40444e-06	-0.074 (-0.101, -0.048)	1.45975e-07	-0.049 (-0.077, -0.021)	0.00125175	-0.075 (-0.102, -0.047)	2.89541e-07	-0.074 (-0.101, -0.048)	1.44781e-07	-0.062 (-0.088, -0.036)	1.03627e-05	-0.07 (-0.096, -0.044)	6.45667e-07	-0.045 (-0.073, -0.018)	0.00247318
f__Tannerellaceae_g__Parabacteroides_s__Parabacteroides_distasonis	-0.08 (-0.107, -0.053)	3.29696e-08	-0.071 (-0.098, -0.045)	4.42472e-07	-0.055 (-0.081, -0.029)	9.60392e-05	-0.079 (-0.105, -0.053)	1.23014e-08	-0.033 (-0.06, -0.005)	0.0316165	-0.079 (-0.106, -0.053)	3.0042e-08	-0.071 (-0.097, -0.045)	3.45993e-07	-0.055 (-0.081, -0.029)	7.35882e-05	-0.079 (-0.105, -0.053)	1.28299e-08	-0.035 (-0.062, -0.008)	0.0201943
f__Lachnospiraceae_g__Blautia_s__Blautia_sp_OF03_15BH	-0.078 (-0.106, -0.05)	1.47618e-07	-0.078 (-0.105, -0.051)	5.18638e-08	-0.07 (-0.097, -0.044)	8.78361e-07	-0.053 (-0.08, -0.027)	0.000215209	-0.025 (-0.053, 0.003)	0.119512	-0.083 (-0.11, -0.055)	1.43202e-08	-0.082 (-0.109, -0.056)	7.49487e-09	-0.075 (-0.102, -0.049)	1.08178e-07	-0.058 (-0.084, -0.031)	5.55433e-05	-0.031 (-0.059, -0.003)	0.0473451
f__Coriobacteriaceae_g__Senegalimassilia_s__Senegalimassilia_anaerobia	-0.077 (-0.105, -0.05)	1.53538e-07	-0.077 (-0.104, -0.051)	6.49194e-08	-0.074 (-0.101, -0.047)	2.07542e-07	-0.052 (-0.079, -0.025)	0.00028946	-0.081 (-0.109, -0.053)	6.04441e-08	-0.076 (-0.103, -0.048)	2.16322e-07	-0.076 (-0.102, -0.049)	9.7694e-08	-0.073 (-0.099, -0.047)	2.09541e-07	-0.052 (-0.078, -0.025)	0.000275736	-0.081 (-0.108, -0.053)	4.63223e-08
f__Barnesiellaceae_g__Coprobacter_s__Coprobacter_fastidiosus	-0.076 (-0.104, -0.049)	2.56236e-07	-0.088 (-0.115, -0.061)	7.94114e-10	-0.091 (-0.117, -0.064)	1.80599e-10	-0.089 (-0.116, -0.063)	2.7757e-10	-0.04 (-0.068, -0.012)	0.00944549	-0.078 (-0.105, -0.05)	1.10528e-07	-0.089 (-0.116, -0.062)	3.7853e-10	-0.093 (-0.12, -0.067)	3.07995e-11	-0.092 (-0.118, -0.065)	7.68253e-11	-0.044 (-0.071, -0.016)	0.00413068
f__FGB3053_g__GGB9581_s__GGB9581_SGB14999	-0.074 (-0.101, -0.046)	4.71863e-07	-0.079 (-0.105, -0.053)	2.19364e-08	-0.07 (-0.096, -0.044)	6.75566e-07	-0.087 (-0.113, -0.061)	4.58609e-10	-0.054 (-0.081, -0.026)	0.00033048	-0.08 (-0.107, -0.053)	2.86381e-08	-0.084 (-0.11, -0.058)	2.02586e-09	-0.077 (-0.103, -0.051)	2.67737e-08	-0.092 (-0.118, -0.066)	3.23646e-11	-0.062 (-0.09, -0.035)	2.33943e-05
f__Barnesiellaceae_g__Barnesiella_s__Barnesiella_intestinihominis	-0.073 (-0.101, -0.046)	6.15355e-07	-0.083 (-0.11, -0.057)	4.63841e-09	-0.072 (-0.098, -0.045)	4.87789e-07	-0.071 (-0.098, -0.045)	5.00617e-07	-0.091 (-0.119, -0.063)	8.09564e-10	-0.074 (-0.101, -0.047)	3.17162e-07	-0.084 (-0.11, -0.057)	2.94826e-09	-0.073 (-0.099, -0.046)	2.2032e-07	-0.073 (-0.099, -0.046)	2.22508e-07	-0.092 (-0.119, -0.064)	3.95113e-10
f__Desulfovibrionaceae_g__Bilophila_s__Bilophila_wadsworthia	-0.073 (-0.1, -0.046)	5.36391e-07	-0.07 (-0.097, -0.044)	5.64331e-07	-0.115 (-0.141, -0.089)	5.44895e-17	-0.06 (-0.086, -0.034)	1.65751e-05	-0.07 (-0.097, -0.042)	2.14044e-06	-0.078 (-0.105, -0.052)	4.17384e-08	-0.075 (-0.101, -0.049)	8.23866e-08	-0.12 (-0.146, -0.094)	1.10651e-18	-0.065 (-0.091, -0.04)	2.41258e-06	-0.076 (-0.103, -0.049)	1.51942e-07
f__Tannerellaceae_g__Parabacteroides_s__Parabacteroides_johnsonii	-0.072 (-0.1, -0.044)	1.28706e-06	-0.07 (-0.097, -0.043)	1.23846e-06	-0.059 (-0.086, -0.032)	4.67674e-05	-0.066 (-0.093, -0.039)	4.00821e-06	-0.065 (-0.093, -0.036)	2.08561e-05	-0.071 (-0.098, -0.043)	1.52475e-06	-0.069 (-0.096, -0.042)	1.57475e-06	-0.058 (-0.085, -0.032)	4.30213e-05	-0.066 (-0.092, -0.039)	4.32223e-06	-0.066 (-0.094, -0.038)	1.19817e-05
f__Lachnospiraceae_g__Fusicatenibacter_s__Fusicatenibacter_saccharivorans	-0.07 (-0.097, -0.043)	1.52058e-06	-0.069 (-0.096, -0.043)	1.0006e-06	-0.074 (-0.1, -0.048)	1.23892e-07	-0.081 (-0.107, -0.055)	6.55633e-09	-0.052 (-0.079, -0.024)	0.000560219	-0.072 (-0.099, -0.045)	5.86976e-07	-0.07 (-0.096, -0.044)	5.9502e-07	-0.075 (-0.101, -0.049)	5.90354e-08	-0.082 (-0.108, -0.056)	3.15226e-09	-0.055 (-0.082, -0.028)	0.000191686
f__Odoribacteraceae_g__Butyricimonas_s__Butyricimonas_faecihominis	-0.068 (-0.096, -0.041)	3.92911e-06	-0.07 (-0.097, -0.044)	8.89929e-07	-0.081 (-0.108, -0.055)	8.95192e-09	-0.085 (-0.111, -0.058)	1.95755e-09	-0.062 (-0.09, -0.034)	3.70835e-05	-0.075 (-0.103, -0.048)	2.26383e-07	-0.076 (-0.103, -0.05)	8.07559e-08	-0.089 (-0.115, -0.063)	1.89618e-10	-0.09 (-0.117, -0.064)	1.14784e-10	-0.072 (-0.099, -0.044)	1.24911e-06
f__Lachnospiraceae_g__Dorea_s__Dorea_formicigenerans	-0.067 (-0.094, -0.04)	4.45826e-06	-0.065 (-0.091, -0.039)	3.94684e-06	-0.076 (-0.102, -0.05)	5.76928e-08	-0.075 (-0.102, -0.049)	6.34638e-08	-0.059 (-0.087, -0.032)	6.64924e-05	-0.077 (-0.104, -0.05)	7.14761e-08	-0.073 (-0.1, -0.047)	1.55842e-07	-0.086 (-0.112, -0.06)	5.2983e-10	-0.083 (-0.109, -0.057)	2.05945e-09	-0.072 (-0.099, -0.045)	7.9178e-07
f__Clostridia_unclassified_g__GGB4566_s__GGB4566_SGB6305	-0.066 (-0.094, -0.038)	1.32534e-05	-0.071 (-0.099, -0.044)	9.77146e-07	-0.051 (-0.078, -0.024)	0.000546558	-0.082 (-0.109, -0.055)	1.43251e-08	-0.035 (-0.063, -0.006)	0.0285325	-0.062 (-0.09, -0.034)	3.28583e-05	-0.068 (-0.095, -0.041)	2.33216e-06	-0.047 (-0.074, -0.02)	0.00124185	-0.078 (-0.105, -0.052)	4.47654e-08	-0.032 (-0.06, -0.003)	0.0436752
f__Erysipelotrichaceae_g__Holdemania_s__Holdemania_filiformis	-0.065 (-0.093, -0.038)	9.35678e-06	-0.071 (-0.098, -0.044)	6.84341e-07	-0.045 (-0.072, -0.019)	0.00167367	-0.063 (-0.09, -0.037)	8.17801e-06	-0.055 (-0.083, -0.027)	0.000269754	-0.068 (-0.095, -0.041)	3.06769e-06	-0.073 (-0.1, -0.047)	2.37369e-07	-0.049 (-0.075, -0.023)	0.000568602	-0.066 (-0.092, -0.039)	3.24103e-06	-0.059 (-0.087, -0.031)	7.34713e-05
f__Bacteroidaceae_g__Bacteroides_s__Bacteroides_stercoris	-0.065 (-0.092, -0.037)	1.14428e-05	-0.065 (-0.091, -0.038)	5.43895e-06	-0.066 (-0.093, -0.04)	2.98305e-06	-0.092 (-0.118, -0.066)	5.03246e-11	-0.067 (-0.095, -0.039)	6.75702e-06	-0.068 (-0.095, -0.041)	3.05508e-06	-0.068 (-0.094, -0.041)	1.72348e-06	-0.071 (-0.097, -0.044)	4.51246e-07	-0.095 (-0.121, -0.069)	8.63728e-12	-0.072 (-0.099, -0.044)	1.04926e-06
f__Rikenellaceae_g__Alistipes_s__Alistipes_putredinis	-0.064 (-0.092, -0.037)	1.17427e-05	-0.053 (-0.08, -0.026)	0.000212082	-0.085 (-0.111, -0.059)	1.30149e-09	-0.08 (-0.106, -0.054)	1.15249e-08	-0.088 (-0.116, -0.061)	2.13862e-09	-0.063 (-0.09, -0.036)	1.1804e-05	-0.053 (-0.079, -0.026)	0.00020769	-0.084 (-0.11, -0.058)	1.16263e-09	-0.08 (-0.106, -0.054)	7.91819e-09	-0.086 (-0.114, -0.059)	3.01999e-09
f__FGB3047_g__GGB9557_s__GGB9557_SGB14966	-0.063 (-0.09, -0.035)	2.33612e-05	-0.081 (-0.108, -0.055)	1.14396e-08	-0.061 (-0.088, -0.035)	1.60471e-05	-0.09 (-0.117, -0.064)	1.52914e-10	-0.022 (-0.05, 0.006)	0.174347	-0.069 (-0.096, -0.041)	2.5682e-06	-0.086 (-0.113, -0.059)	1.20002e-09	-0.069 (-0.095, -0.043)	8.01664e-07	-0.095 (-0.121, -0.069)	1.12103e-11	-0.031 (-0.058, -0.003)	0.0464087
f__Lachnospiraceae_g__Roseburia_s__Roseburia_inulinivorans	-0.062 (-0.089, -0.035)	2.03385e-05	-0.061 (-0.087, -0.034)	1.8118e-05	-0.086 (-0.112, -0.06)	5.89237e-10	-0.099 (-0.125, -0.073)	7.69436e-13	-0.055 (-0.083, -0.028)	0.00019385	-0.08 (-0.107, -0.053)	3.04237e-08	-0.075 (-0.101, -0.048)	1.14982e-07	-0.103 (-0.129, -0.077)	8.97451e-14	-0.113 (-0.139, -0.087)	2.98078e-16	-0.074 (-0.101, -0.046)	4.9414e-07
f__Lachnospiraceae_g__Dorea_s__Dorea_sp_AF36_15AT	-0.062 (-0.089, -0.034)	2.86338e-05	-0.05 (-0.077, -0.023)	0.000551215	-0.055 (-0.082, -0.028)	0.000120383	-0.037 (-0.064, -0.011)	0.0107916	-0.035 (-0.063, -0.007)	0.0231448	-0.065 (-0.092, -0.037)	9.33366e-06	-0.052 (-0.079, -0.026)	0.000256604	-0.06 (-0.086, -0.033)	2.33943e-05	-0.04 (-0.067, -0.014)	0.0050942	-0.041 (-0.069, -0.013)	0.0068139
f__Lachnospiraceae_g__Blautia_s__Blautia_obeum	-0.06 (-0.087, -0.032)	4.93916e-05	-0.062 (-0.088, -0.035)	1.53283e-05	-0.063 (-0.089, -0.036)	9.55247e-06	-0.085 (-0.111, -0.059)	1.36913e-09	-0.038 (-0.065, -0.01)	0.0139422	-0.065 (-0.092, -0.038)	6.89812e-06	-0.066 (-0.092, -0.04)	2.95124e-06	-0.068 (-0.094, -0.042)	1.0866e-06	-0.089 (-0.115, -0.063)	1.47971e-10	-0.044 (-0.072, -0.017)	0.00325397
f__Lachnospiraceae_g__Lachnospira_s__Lachnospira_pectinoschiza	-0.06 (-0.087, -0.032)	5.11589e-05	-0.059 (-0.085, -0.032)	3.93003e-05	-0.067 (-0.093, -0.04)	2.56237e-06	-0.09 (-0.116, -0.064)	1.12459e-10	-0.03 (-0.058, -0.002)	0.053211	-0.07 (-0.097, -0.043)	1.54309e-06	-0.067 (-0.093, -0.04)	2.23568e-06	-0.076 (-0.102, -0.05)	4.93589e-08	-0.098 (-0.125, -0.072)	1.43481e-12	-0.04 (-0.067, -0.012)	0.00817027
f__Rikenellaceae_g__Alistipes_s__Alistipes_sp_AF17_16	-0.059 (-0.087, -0.032)	6.33609e-05	-0.063 (-0.09, -0.036)	1.22854e-05	-0.075 (-0.101, -0.048)	1.58812e-07	-0.05 (-0.077, -0.023)	0.000498684	-0.043 (-0.071, -0.015)	0.00530725	-0.049 (-0.077, -0.022)	0.00090986	-0.055 (-0.082, -0.029)	0.0001194	-0.065 (-0.092, -0.039)	4.17901e-06	-0.043 (-0.07, -0.017)	0.00283092	-0.033 (-0.061, -0.005)	0.0323647
f__Ruminococcaceae_g__GGB9633_s__GGB9633_SGB15090	-0.059 (-0.086, -0.031)	8.55938e-05	-0.041 (-0.068, -0.014)	0.00529211	-0.063 (-0.09, -0.036)	1.20547e-05	-0.03 (-0.057, -0.004)	0.0407692	-0.045 (-0.073, -0.017)	0.00325779	-0.059 (-0.086, -0.031)	7.44524e-05	-0.042 (-0.068, -0.015)	0.00448331	-0.064 (-0.09, -0.037)	7.2546e-06	-0.031 (-0.058, -0.004)	0.0354507	-0.046 (-0.074, -0.018)	0.00253458
f__Pirellulaceae_g__GGB6601_s__GGB6601_SGB9333	-0.058 (-0.085, -0.03)	0.000105458	-0.057 (-0.084, -0.03)	8.30173e-05	-0.068 (-0.095, -0.042)	1.68118e-06	-0.049 (-0.075, -0.022)	0.000737685	-0.062 (-0.091, -0.034)	3.49363e-05	-0.054 (-0.081, -0.026)	0.000272464	-0.054 (-0.081, -0.027)	0.000180325	-0.065 (-0.091, -0.039)	4.35952e-06	-0.047 (-0.073, -0.02)	0.00111524	-0.059 (-0.086, -0.031)	8.37857e-05
f__Rikenellaceae_g__Alistipes_s__Alistipes_ihumii	-0.056 (-0.084, -0.029)	0.000130987	-0.085 (-0.111, -0.059)	1.56751e-09	-0.1 (-0.126, -0.073)	9.48155e-13	-0.087 (-0.113, -0.061)	4.15832e-10	-0.067 (-0.095, -0.039)	6.69121e-06	-0.052 (-0.079, -0.025)	0.00033636	-0.081 (-0.108, -0.055)	6.15703e-09	-0.096 (-0.122, -0.07)	3.79135e-12	-0.084 (-0.11, -0.058)	1.34346e-09	-0.064 (-0.092, -0.037)	1.15226e-05
f__Clostridiaceae_g__Clostridium_s__Clostridium_fessum	-0.056 (-0.083, -0.029)	0.000113436	-0.06 (-0.086, -0.034)	1.67825e-05	-0.062 (-0.088, -0.036)	9.13646e-06	-0.056 (-0.082, -0.03)	5.57815e-05	-0.058 (-0.085, -0.03)	8.36487e-05	-0.073 (-0.1, -0.046)	3.19002e-07	-0.073 (-0.099, -0.047)	1.29843e-07	-0.078 (-0.104, -0.053)	1.13181e-08	-0.069 (-0.095, -0.043)	6.7232e-07	-0.077 (-0.104, -0.05)	8.90672e-08
f__Bacteroidales_unclassified_g__Phocaeicola_s__Phocaeicola_massiliensis	-0.055 (-0.082, -0.027)	0.000224968	-0.05 (-0.077, -0.023)	0.000526233	-0.041 (-0.067, -0.014)	0.00526106	-0.071 (-0.098, -0.045)	4.95167e-07	-0.062 (-0.09, -0.034)	3.258e-05	-0.06 (-0.087, -0.033)	4.23314e-05	-0.054 (-0.081, -0.028)	0.00014951	-0.046 (-0.072, -0.02)	0.00132098	-0.075 (-0.102, -0.049)	8.73022e-08	-0.068 (-0.095, -0.04)	4.76259e-06
f__Bacteroidales_unclassified_g__Phocaeicola_s__Phocaeicola_vulgatus	-0.053 (-0.081, -0.025)	0.000395351	-0.044 (-0.071, -0.017)	0.00254121	-0.045 (-0.072, -0.018)	0.0019012	-0.062 (-0.088, -0.035)	1.48158e-05	-0.06 (-0.088, -0.031)	8.06399e-05	-0.062 (-0.089, -0.034)	2.87894e-05	-0.051 (-0.078, -0.025)	0.000379617	-0.055 (-0.082, -0.029)	0.000102829	-0.07 (-0.096, -0.043)	9.11888e-07	-0.069 (-0.097, -0.042)	2.92452e-06
f__Clostridiaceae_g__Clostridiaceae_unclassified_s__Clostridiaceae_bacterium	-0.052 (-0.079, -0.024)	0.000490925	-0.036 (-0.063, -0.01)	0.013083	-0.049 (-0.076, -0.023)	0.000532013	-0.059 (-0.085, -0.033)	3.04442e-05	-0.082 (-0.109, -0.054)	3.23042e-08	-0.057 (-0.084, -0.03)	8.35812e-05	-0.041 (-0.067, -0.014)	0.00496384	-0.056 (-0.082, -0.03)	7.12207e-05	-0.063 (-0.089, -0.037)	7.23909e-06	-0.09 (-0.117, -0.063)	6.33044e-10
f__Clostridia_unclassified_g__GGB3293_s__GGB3293_SGB4348	-0.048 (-0.076, -0.021)	0.00120452	-0.034 (-0.061, -0.007)	0.0210816	-0.048 (-0.075, -0.022)	0.000762998	-0.056 (-0.083, -0.03)	7.76217e-05	-0.072 (-0.1, -0.044)	1.6809e-06	-0.06 (-0.087, -0.033)	4.21943e-05	-0.044 (-0.07, -0.017)	0.00266841	-0.059 (-0.086, -0.033)	2.74001e-05	-0.065 (-0.091, -0.039)	4.39802e-06	-0.083 (-0.111, -0.055)	1.75446e-08
f__Alphaproteobacteria_unclassified_g__GGB6612_s__GGB6612_SGB9346	-0.047 (-0.074, -0.019)	0.00172842	-0.036 (-0.062, -0.009)	0.0149044	-0.035 (-0.061, -0.008)	0.0178023	-0.034 (-0.06, -0.007)	0.0208391	-0.054 (-0.082, -0.026)	0.000310592	-0.042 (-0.069, -0.014)	0.00504035	-0.032 (-0.058, -0.005)	0.0307095	-0.029 (-0.056, -0.003)	0.0423705	-0.03 (-0.056, -0.003)	0.0418154	-0.049 (-0.077, -0.022)	0.000892324
f__Alphaproteobacteria_unclassified_g__Alphaproteobacteria_unclassified_s__Alphaproteobacteria_bacterium	-0.044 (-0.072, -0.016)	0.0036055	-0.051 (-0.078, -0.024)	0.000402692	-0.064 (-0.091, -0.037)	7.44088e-06	-0.045 (-0.071, -0.018)	0.002105	-0.058 (-0.086, -0.03)	0.000114157	-0.043 (-0.07, -0.015)	0.00437244	-0.05 (-0.077, -0.024)	0.000459314	-0.062 (-0.089, -0.036)	1.00763e-05	-0.044 (-0.07, -0.017)	0.00234621	-0.056 (-0.084, -0.028)	0.000168028
f__Rikenellaceae_g__Alistipes_s__Alistipes_communis	-0.041 (-0.068, -0.013)	0.00643018	-0.043 (-0.07, -0.017)	0.00291677	-0.06 (-0.087, -0.034)	2.44939e-05	-0.044 (-0.07, -0.017)	0.00226472	-0.054 (-0.082, -0.026)	0.000331447	-0.034 (-0.061, -0.007)	0.0235774	-0.037 (-0.064, -0.011)	0.0102397	-0.053 (-0.079, -0.027)	0.0001788	-0.039 (-0.065, -0.013)	0.0068139	-0.047 (-0.075, -0.019)	0.00167989
f__Flavobacteriales_unclassified_g__GGB1662_s__GGB1662_SGB2276	-0.04 (-0.069, -0.012)	0.00850156	-0.043 (-0.07, -0.016)	0.0036621	-0.04 (-0.067, -0.013)	0.00658564	-0.051 (-0.078, -0.024)	0.000476099	-0.047 (-0.075, -0.018)	0.00256498	-0.035 (-0.063, -0.008)	0.0204238	-0.039 (-0.066, -0.012)	0.00812305	-0.036 (-0.063, -0.009)	0.0149407	-0.048 (-0.075, -0.021)	0.000999498	-0.041 (-0.07, -0.013)	0.00719393
f__Ruminococcaceae_g__GGB9699_s__GGB9699_SGB15216	-0.037 (-0.064, -0.01)	0.014047	-0.049 (-0.075, -0.022)	0.000709922	-0.047 (-0.074, -0.021)	0.000894017	-0.041 (-0.068, -0.015)	0.00390482	-0.045 (-0.073, -0.018)	0.00265965	-0.032 (-0.059, -0.005)	0.0320533	-0.044 (-0.071, -0.018)	0.0019024	-0.042 (-0.068, -0.016)	0.00282607	-0.037 (-0.064, -0.011)	0.00894032	-0.041 (-0.068, -0.014)	0.00610996
f__Peptostreptococcaceae_g__Romboutsia_s__Romboutsia_timonensis	-0.031 (-0.059, -0.004)	0.0355052	-0.018 (-0.045, 0.008)	0.222471	-0.031 (-0.058, -0.005)	0.0289337	-0.048 (-0.074, -0.022)	0.000693726	-0.016 (-0.043, 0.012)	0.319545	-0.052 (-0.079, -0.025)	0.000344476	-0.035 (-0.061, -0.009)	0.0156045	-0.052 (-0.078, -0.026)	0.000211414	-0.064 (-0.09, -0.037)	5.47996e-06	-0.037 (-0.065, -0.01)	0.0131008
f__Lachnospiraceae_g__Roseburia_s__Roseburia_intestinalis	-0.027 (-0.054, 0.001)	0.0809138	-0.032 (-0.058, -0.005)	0.0294784	-0.049 (-0.076, -0.023)	0.000535601	-0.061 (-0.087, -0.034)	1.63959e-05	-0.024 (-0.052, 0.003)	0.118757	-0.042 (-0.069, -0.015)	0.00434475	-0.044 (-0.07, -0.017)	0.0023025	-0.064 (-0.091, -0.038)	4.3382e-06	-0.072 (-0.098, -0.046)	2.5e-07	-0.042 (-0.069, -0.014)	0.00574582
f__Akkermansiaceae_g__Akkermansia_s__Akkermansia_muciniphila	0.032 (0.005, 0.059)	0.0330361	0.026 (0, 0.052)	0.0782126	0.027 (0.001, 0.053)	0.0622209	0.025 (-0.001, 0.052)	0.0806363	0.023 (-0.005, 0.05)	0.143194	0.04 (0.014, 0.067)	0.0058519	0.033 (0.007, 0.059)	0.0218027	0.036 (0.01, 0.062)	0.0105885	0.032 (0.006, 0.058)	0.0258326	0.033 (0.006, 0.061)	0.0262233
f__Ruminococcaceae_g__GGB9646_s__GGB9646_SGB15123	0.038 (0.01, 0.065)	0.0121485	0.028 (0.001, 0.054)	0.0627421	0.056 (0.03, 0.082)	7.65998e-05	0.037 (0.01, 0.063)	0.0110637	0.052 (0.024, 0.079)	0.000576576	0.048 (0.021, 0.075)	0.0010984	0.036 (0.009, 0.062)	0.0132128	0.066 (0.04, 0.092)	2.48736e-06	0.045 (0.019, 0.071)	0.00152923	0.061 (0.034, 0.089)	3.23536e-05
f__Ruminococcaceae_g__GGB3189_s__GGB3189_SGB4212	0.04 (0.012, 0.068)	0.00821261	0.048 (0.021, 0.075)	0.000941067	0.053 (0.027, 0.08)	0.000220639	0.037 (0.01, 0.064)	0.0117853	0.028 (0, 0.057)	0.071087	0.042 (0.014, 0.069)	0.0051806	0.049 (0.023, 0.076)	0.000620263	0.055 (0.029, 0.081)	0.00011207	0.039 (0.012, 0.065)	0.00762158	0.031 (0.003, 0.059)	0.0455906
f__Ruminococcaceae_g__GGB9631_s__GGB9631_SGB15087	0.041 (0.013, 0.068)	0.00702069	0.056 (0.029, 0.083)	0.000104644	0.037 (0.011, 0.064)	0.0105208	0.05 (0.024, 0.077)	0.000441908	0.031 (0.003, 0.059)	0.0501921	0.04 (0.013, 0.068)	0.00717499	0.055 (0.029, 0.082)	0.00011133	0.038 (0.011, 0.064)	0.00880097	0.05 (0.023, 0.076)	0.000479894	0.033 (0.005, 0.06)	0.032434
f__Clostridia_unclassified_g__Clostridia_unclassified_s__Clostridia_unclassified_SGB4447	0.041 (0.014, 0.069)	0.00634947	0.054 (0.027, 0.08)	0.00018624	0.071 (0.044, 0.097)	5.85612e-07	0.075 (0.048, 0.101)	1.30467e-07	0.048 (0.02, 0.076)	0.00165785	0.028 (0.001, 0.055)	0.066191	0.044 (0.017, 0.07)	0.00233748	0.057 (0.03, 0.083)	6.0678e-05	0.064 (0.037, 0.09)	6.54964e-06	0.034 (0.006, 0.061)	0.0261725
f__Candidatus_Gastranaerophilales_unclassified_g__GGB6012_s__GGB6012_SGB8640	0.042 (0.015, 0.069)	0.00463387	0.036 (0.01, 0.062)	0.0132555	0.043 (0.016, 0.069)	0.00299992	0.055 (0.028, 0.081)	0.000112854	0.036 (0.008, 0.064)	0.0185138	0.041 (0.014, 0.068)	0.00517179	0.035 (0.009, 0.062)	0.0143659	0.042 (0.016, 0.069)	0.00272091	0.054 (0.028, 0.08)	0.000115636	0.036 (0.009, 0.064)	0.015418
f__Prevotellaceae_g__Prevotella_s__Prevotella_copri_clade_A	0.045 (0.018, 0.072)	0.0020481	0.05 (0.024, 0.077)	0.000358022	0.044 (0.018, 0.07)	0.00170108	0.065 (0.039, 0.091)	2.39079e-06	0.036 (0.009, 0.064)	0.0157906	0.037 (0.011, 0.064)	0.010447	0.044 (0.018, 0.07)	0.00181724	0.038 (0.012, 0.063)	0.00762897	0.06 (0.034, 0.086)	1.32557e-05	0.03 (0.003, 0.057)	0.0466057
f__Clostridia_unclassified_g__GGB3111_s__GGB3111_SGB4123	0.046 (0.019, 0.073)	0.00175975	0.061 (0.035, 0.088)	1.52705e-05	0.051 (0.024, 0.077)	0.000372627	0.074 (0.047, 0.1)	1.39471e-07	0.061 (0.033, 0.089)	3.95947e-05	0.053 (0.026, 0.08)	0.000261503	0.066 (0.04, 0.092)	2.48971e-06	0.057 (0.031, 0.083)	4.18365e-05	0.079 (0.053, 0.105)	1.38503e-08	0.069 (0.042, 0.096)	2.39136e-06
f__Clostridia_unclassified_g__GGB3278_s__GGB3278_SGB4328	0.049 (0.021, 0.076)	0.00118139	0.058 (0.031, 0.085)	6.30475e-05	0.051 (0.024, 0.077)	0.000442607	0.055 (0.028, 0.081)	0.000127262	0.036 (0.008, 0.064)	0.0187792	0.051 (0.023, 0.078)	0.000627479	0.059 (0.032, 0.086)	3.56564e-05	0.054 (0.028, 0.08)	0.000144295	0.057 (0.031, 0.083)	6.05954e-05	0.041 (0.014, 0.069)	0.00649605
f__Clostridia_unclassified_g__Clostridia_unclassified_s__Clostridia_unclassified_SGB3983	0.05 (0.022, 0.077)	0.000994932	0.048 (0.021, 0.075)	0.00100211	0.073 (0.046, 0.1)	3.43991e-07	0.077 (0.05, 0.103)	7.36457e-08	0.069 (0.041, 0.097)	5.0653e-06	0.057 (0.029, 0.084)	0.000125329	0.054 (0.027, 0.081)	0.000198378	0.08 (0.053, 0.107)	1.55301e-08	0.082 (0.056, 0.109)	6.05985e-09	0.076 (0.048, 0.104)	2.89705e-07
f__Ruminococcaceae_g__GGB9636_s__GGB9636_SGB15107	0.054 (0.026, 0.082)	0.000331565	0.047 (0.02, 0.074)	0.00117032	0.059 (0.033, 0.086)	3.59326e-05	0.06 (0.033, 0.087)	2.89811e-05	0.028 (0, 0.057)	0.071447	0.058 (0.03, 0.085)	9.53424e-05	0.05 (0.024, 0.077)	0.000489113	0.063 (0.036, 0.089)	9.75905e-06	0.062 (0.036, 0.089)	1.16901e-05	0.035 (0.007, 0.063)	0.0228086
f__Bacilli_unclassified_g__Bacilli_unclassified_s__Bacilli_unclassified_SGB6478	0.058 (0.03, 0.085)	9.15676e-05	0.061 (0.035, 0.088)	1.86e-05	0.06 (0.034, 0.087)	2.30323e-05	0.059 (0.032, 0.085)	3.61508e-05	0.044 (0.016, 0.072)	0.00352473	0.057 (0.03, 0.084)	0.000102362	0.061 (0.034, 0.087)	1.8637e-05	0.06 (0.034, 0.087)	1.76406e-05	0.058 (0.032, 0.085)	3.52228e-05	0.046 (0.018, 0.073)	0.0023713
f__Ruminococcaceae_g__Ruminococcaceae_unclassified_s__Ruminococcaceae_unclassified_SGB15233	0.058 (0.031, 0.086)	8.72629e-05	0.052 (0.026, 0.079)	0.000294476	0.046 (0.02, 0.073)	0.00134129	0.038 (0.011, 0.064)	0.00929429	0.029 (0.001, 0.057)	0.0659973	0.06 (0.032, 0.087)	4.47839e-05	0.054 (0.027, 0.08)	0.000182131	0.049 (0.022, 0.075)	0.000615602	0.039 (0.013, 0.065)	0.00696354	0.034 (0.006, 0.061)	0.0265456
f__Ruminococcaceae_g__GGB9634_s__GGB9634_SGB15097	0.059 (0.032, 0.087)	6.38733e-05	0.076 (0.05, 0.103)	9.35045e-08	0.073 (0.047, 0.1)	2.54184e-07	0.086 (0.06, 0.113)	1.0718e-09	0.042 (0.014, 0.07)	0.00666259	0.062 (0.034, 0.089)	2.46956e-05	0.078 (0.051, 0.104)	4.22824e-08	0.076 (0.049, 0.102)	6.7248e-08	0.088 (0.062, 0.115)	2.99168e-10	0.045 (0.017, 0.073)	0.00282607
f__Clostridiaceae_g__Clostridium_s__Clostridium_sp_NSJ_42	0.06 (0.033, 0.087)	3.49916e-05	0.055 (0.029, 0.081)	9.34689e-05	0.056 (0.03, 0.082)	6.49968e-05	0.066 (0.04, 0.092)	1.83968e-06	0.046 (0.019, 0.074)	0.00201656	0.052 (0.026, 0.079)	0.000291609	0.049 (0.023, 0.076)	0.00045124	0.049 (0.023, 0.074)	0.000493342	0.061 (0.035, 0.087)	1.24879e-05	0.039 (0.012, 0.066)	0.00814203
f__Ruminococcaceae_g__GGB9614_s__GGB9614_SGB15049	0.063 (0.036, 0.091)	1.79398e-05	0.071 (0.044, 0.097)	7.55075e-07	0.059 (0.033, 0.086)	3.20525e-05	0.092 (0.066, 0.119)	4.65497e-11	0.046 (0.018, 0.074)	0.00246859	0.047 (0.019, 0.074)	0.00162642	0.058 (0.031, 0.084)	5.33167e-05	0.043 (0.016, 0.069)	0.00292641	0.079 (0.053, 0.106)	1.80906e-08	0.03 (0.002, 0.058)	0.0509807
f__FGB1798_g__GGB4768_s__GGB4768_SGB6601	0.064 (0.036, 0.092)	2.12709e-05	0.075 (0.048, 0.102)	1.99388e-07	0.074 (0.047, 0.101)	2.39229e-07	0.088 (0.061, 0.115)	7.2057e-10	0.052 (0.023, 0.08)	0.000766789	0.069 (0.042, 0.097)	2.85184e-06	0.079 (0.052, 0.106)	3.32135e-08	0.079 (0.053, 0.106)	2.34941e-08	0.091 (0.065, 0.118)	1.14108e-10	0.059 (0.031, 0.087)	7.98973e-05
f__Clostridiaceae_g__Clostridium_s__Clostridium_sp_AF34_13	0.064 (0.036, 0.091)	1.48923e-05	0.064 (0.037, 0.091)	7.96722e-06	0.06 (0.033, 0.086)	2.77643e-05	0.037 (0.011, 0.064)	0.0103292	0.043 (0.015, 0.071)	0.00480449	0.056 (0.029, 0.083)	0.000142526	0.058 (0.031, 0.084)	4.85572e-05	0.052 (0.026, 0.078)	0.000253051	0.031 (0.004, 0.057)	0.0345	0.035 (0.008, 0.063)	0.0197947
f__Bacilli_unclassified_g__Bacilli_unclassified_s__Bacilli_unclassified_SGB6428	0.064 (0.036, 0.092)	1.84838e-05	0.071 (0.044, 0.098)	7.83645e-07	0.082 (0.056, 0.109)	8.6972e-09	0.075 (0.048, 0.102)	1.70757e-07	0.028 (-0.001, 0.056)	0.0799439	0.068 (0.041, 0.096)	3.96557e-06	0.074 (0.048, 0.101)	2.11549e-07	0.086 (0.059, 0.112)	1.35712e-09	0.078 (0.051, 0.105)	4.21036e-08	0.033 (0.005, 0.061)	0.0307818
f__Ruminococcaceae_g__GGB9608_s__GGB9608_SGB15041	0.065 (0.038, 0.093)	9.11937e-06	0.061 (0.034, 0.087)	2.33612e-05	0.057 (0.031, 0.084)	6.02546e-05	0.081 (0.055, 0.108)	8.04812e-09	0.059 (0.031, 0.087)	9.58791e-05	0.07 (0.043, 0.097)	1.56982e-06	0.064 (0.038, 0.091)	6.02129e-06	0.062 (0.035, 0.088)	1.23594e-05	0.085 (0.058, 0.111)	1.52105e-09	0.063 (0.036, 0.091)	1.86356e-05
f__Bacilli_unclassified_g__Bacilli_unclassified_s__Bacilli_unclassified_SGB6473	0.066 (0.038, 0.094)	8.36623e-06	0.075 (0.048, 0.101)	1.84454e-07	0.082 (0.055, 0.109)	7.67468e-09	0.093 (0.066, 0.119)	5.20635e-11	0.045 (0.017, 0.073)	0.00354284	0.073 (0.046, 0.101)	5.31684e-07	0.08 (0.053, 0.107)	1.70427e-08	0.089 (0.063, 0.116)	1.81299e-10	0.098 (0.072, 0.125)	2.35083e-12	0.054 (0.026, 0.082)	0.000323006
f__Acholeplasmatales_unclassified_g__Acholeplasmatales_unclassified_s__Acholeplasmatales_unclassified_SGB6584	0.069 (0.041, 0.096)	3.29086e-06	0.069 (0.042, 0.096)	1.5911e-06	0.088 (0.062, 0.115)	4.10165e-10	0.072 (0.045, 0.098)	4.08309e-07	0.053 (0.025, 0.081)	0.000426643	0.072 (0.044, 0.099)	8.77041e-07	0.071 (0.045, 0.098)	5.44276e-07	0.09 (0.064, 0.117)	1.03827e-10	0.074 (0.047, 0.1)	1.67962e-07	0.057 (0.029, 0.085)	0.00013749
f__Eubacteriaceae_g__Eubacteriaceae_unclassified_s__Eubacteriaceae_bacterium	0.069 (0.042, 0.097)	2.95019e-06	0.052 (0.025, 0.079)	0.000310592	0.055 (0.029, 0.082)	0.000121707	0.057 (0.03, 0.084)	7.39701e-05	0.037 (0.009, 0.065)	0.0167188	0.073 (0.046, 0.101)	5.57789e-07	0.056 (0.03, 0.083)	9.0002e-05	0.061 (0.034, 0.087)	1.89991e-05	0.06 (0.034, 0.087)	2.28254e-05	0.043 (0.015, 0.071)	0.00469823
f__Bacilli_unclassified_g__GGB4750_s__GGB4750_SGB6579	0.071 (0.043, 0.099)	2.43947e-06	0.085 (0.058, 0.112)	4.07856e-09	0.076 (0.049, 0.103)	1.67347e-07	0.096 (0.07, 0.123)	1.51622e-11	0.033 (0.005, 0.062)	0.0349718	0.075 (0.047, 0.103)	4.04465e-07	0.088 (0.061, 0.115)	7.91381e-10	0.08 (0.053, 0.106)	2.21523e-08	0.1 (0.073, 0.127)	2.15421e-12	0.04 (0.012, 0.068)	0.0100302
f__Bacilli_unclassified_g__Bacilli_unclassified_s__Bacilli_unclassified_SGB6502	0.072 (0.044, 0.099)	1.34033e-06	0.072 (0.045, 0.099)	6.46477e-07	0.066 (0.039, 0.093)	4.55826e-06	0.062 (0.036, 0.089)	1.34464e-05	0.086 (0.058, 0.114)	9.02326e-09	0.074 (0.047, 0.102)	4.54305e-07	0.074 (0.047, 0.101)	2.47633e-07	0.067 (0.041, 0.094)	2.27893e-06	0.064 (0.037, 0.091)	7.15161e-06	0.088 (0.06, 0.116)	2.63352e-09
f__Bacilli_unclassified_g__GGB4676_s__GGB4676_SGB6465	0.073 (0.045, 0.1)	8.4004e-07	0.077 (0.051, 0.104)	5.86554e-08	0.076 (0.049, 0.102)	8.93547e-08	0.087 (0.06, 0.113)	7.09319e-10	0.041 (0.013, 0.069)	0.0077428	0.079 (0.052, 0.106)	6.23317e-08	0.082 (0.056, 0.109)	6.31884e-09	0.081 (0.055, 0.107)	7.72349e-09	0.091 (0.065, 0.118)	7.68253e-11	0.048 (0.02, 0.076)	0.00136448
f__Clostridiaceae_g__Clostridium_s__Clostridium_sp_AF27_2AA	0.077 (0.05, 0.104)	1.4045e-07	0.07 (0.043, 0.096)	9.25036e-07	0.069 (0.042, 0.095)	1.14074e-06	0.069 (0.042, 0.095)	1.09756e-06	0.052 (0.024, 0.079)	0.000624276	0.064 (0.037, 0.091)	1.1121e-05	0.06 (0.033, 0.086)	2.64046e-05	0.056 (0.03, 0.082)	6.63283e-05	0.059 (0.033, 0.086)	2.60393e-05	0.039 (0.011, 0.066)	0.0103009
f__Lachnospiraceae_g__Lachnospiraceae_unclassified_s__Lachnospiraceae_bacterium_NSJ_46	0.079 (0.051, 0.106)	9.9735e-08	0.092 (0.065, 0.119)	1.01407e-10	0.125 (0.099, 0.152)	4.74605e-19	0.118 (0.092, 0.145)	3.60523e-17	0.06 (0.031, 0.088)	8.25354e-05	0.08 (0.053, 0.108)	4.01186e-08	0.093 (0.067, 0.12)	4.8602e-11	0.126 (0.1, 0.152)	1.00593e-19	0.12 (0.093, 0.146)	9.44341e-18	0.062 (0.035, 0.09)	2.92382e-05
f__Pasteurellaceae_g__Haemophilus_s__Haemophilus_parainfluenzae	0.08 (0.053, 0.108)	4.22573e-08	0.078 (0.051, 0.104)	4.50001e-08	0.062 (0.035, 0.088)	1.30379e-05	0.097 (0.071, 0.123)	3.83837e-12	0.06 (0.032, 0.087)	7.00228e-05	0.083 (0.056, 0.109)	6.3124e-09	0.079 (0.053, 0.105)	1.4888e-08	0.067 (0.041, 0.093)	1.24793e-06	0.102 (0.076, 0.128)	8.2604e-14	0.062 (0.035, 0.089)	2.04082e-05
f__Ruminococcaceae_g__GGB9691_s__GGB9691_SGB15198	0.08 (0.052, 0.108)	6.02952e-08	0.079 (0.053, 0.106)	3.03604e-08	0.083 (0.057, 0.11)	4.87823e-09	0.089 (0.062, 0.116)	3.53423e-10	0.04 (0.012, 0.068)	0.00986092	0.081 (0.054, 0.108)	3.01126e-08	0.08 (0.053, 0.107)	1.95991e-08	0.084 (0.058, 0.11)	2.21182e-09	0.089 (0.063, 0.116)	2.02148e-10	0.044 (0.016, 0.072)	0.00363869
f__FGB42691_g__GGB51441_s__GGB51441_SGB71759	0.081 (0.054, 0.109)	3.65302e-08	0.095 (0.068, 0.122)	3.14859e-11	0.107 (0.08, 0.133)	4.20525e-14	0.122 (0.095, 0.148)	3.43462e-18	0.037 (0.009, 0.065)	0.0172682	0.079 (0.052, 0.107)	5.19883e-08	0.093 (0.066, 0.12)	5.35548e-11	0.104 (0.078, 0.13)	9.4882e-14	0.12 (0.093, 0.146)	9.30515e-18	0.038 (0.011, 0.066)	0.0118137
f__Clostridiaceae_g__Clostridiaceae_unclassified_s__Clostridiaceae_unclassified_SGB4769	0.084 (0.057, 0.111)	8.84849e-09	0.093 (0.067, 0.12)	4.04078e-11	0.098 (0.071, 0.124)	3.06796e-12	0.091 (0.065, 0.117)	8.56116e-11	0.041 (0.013, 0.069)	0.00729232	0.083 (0.056, 0.11)	8.10312e-09	0.093 (0.066, 0.119)	3.73365e-11	0.095 (0.069, 0.122)	6.54225e-12	0.089 (0.063, 0.116)	1.33093e-10	0.041 (0.013, 0.068)	0.00703191
f__FGB11737_g__GGB34228_s__GGB34228_SGB72916	0.085 (0.058, 0.113)	5.90004e-09	0.09 (0.063, 0.116)	2.48181e-10	0.082 (0.056, 0.109)	5.90004e-09	0.101 (0.075, 0.128)	5.84886e-13	0.048 (0.02, 0.076)	0.00167463	0.084 (0.056, 0.111)	7.83614e-09	0.089 (0.062, 0.115)	2.72154e-10	0.081 (0.055, 0.108)	5.59694e-09	0.099 (0.073, 0.125)	1.13225e-12	0.049 (0.022, 0.077)	0.000958371
f__Ruminococcaceae_g__Ruminococcaceae_unclassified_s__Ruminococcaceae_unclassified_SGB15309	0.086 (0.058, 0.114)	5.11732e-09	0.074 (0.047, 0.101)	2.64885e-07	0.07 (0.043, 0.096)	1.10102e-06	0.067 (0.04, 0.093)	2.80583e-06	0.045 (0.017, 0.074)	0.00303429	0.079 (0.052, 0.107)	5.71817e-08	0.068 (0.042, 0.095)	1.5763e-06	0.064 (0.037, 0.09)	6.89812e-06	0.062 (0.035, 0.088)	1.33493e-05	0.042 (0.014, 0.069)	0.00617059
f__Clostridia_unclassified_g__GGB4588_s__GGB4588_SGB6347	0.092 (0.064, 0.12)	5.51399e-10	0.077 (0.05, 0.104)	1.06843e-07	0.084 (0.057, 0.111)	5.35466e-09	0.078 (0.052, 0.105)	4.27029e-08	0.027 (-0.001, 0.055)	0.0887757	0.098 (0.071, 0.126)	2.20275e-11	0.082 (0.055, 0.109)	1.0238e-08	0.09 (0.063, 0.116)	2.26411e-10	0.083 (0.056, 0.11)	5.26665e-09	0.035 (0.007, 0.063)	0.0235774
f__Ruminococcaceae_g__GGB9597_s__GGB9597_SGB15022	0.092 (0.065, 0.12)	2.61547e-10	0.086 (0.059, 0.113)	1.50785e-09	0.078 (0.051, 0.105)	3.89585e-08	0.108 (0.082, 0.135)	1.15297e-14	0.048 (0.02, 0.076)	0.00144743	0.086 (0.059, 0.113)	2.84606e-09	0.082 (0.055, 0.108)	7.78935e-09	0.073 (0.046, 0.099)	2.34056e-07	0.103 (0.077, 0.129)	1.2244e-13	0.044 (0.016, 0.072)	0.00341111
f__Lachnospiraceae_g__GGB3614_s__GGB3614_SGB4886	0.093 (0.065, 0.12)	2.97742e-10	0.083 (0.056, 0.11)	6.74493e-09	0.06 (0.033, 0.087)	2.81638e-05	0.065 (0.038, 0.092)	5.469e-06	0.072 (0.044, 0.1)	1.74419e-06	0.09 (0.063, 0.117)	5.8736e-10	0.081 (0.055, 0.108)	1.01406e-08	0.058 (0.032, 0.085)	4.23314e-05	0.064 (0.037, 0.09)	7.07749e-06	0.07 (0.042, 0.097)	2.71731e-06
f__Clostridiaceae_g__GGB3478_s__GGB3478_SGB4643	0.093 (0.066, 0.121)	1.71962e-10	0.086 (0.059, 0.113)	1.39064e-09	0.09 (0.063, 0.116)	2.06594e-10	0.057 (0.03, 0.083)	6.41028e-05	0.056 (0.028, 0.084)	0.000230033	0.099 (0.072, 0.126)	6.69928e-12	0.091 (0.064, 0.117)	1.1675e-10	0.095 (0.069, 0.121)	9.52252e-12	0.062 (0.036, 0.089)	1.03488e-05	0.062 (0.035, 0.09)	2.60444e-05
f__FGB1798_g__GGB4769_s__GGB4769_SGB6602	0.094 (0.066, 0.121)	1.26793e-10	0.09 (0.063, 0.116)	2.44913e-10	0.087 (0.061, 0.114)	5.85649e-10	0.107 (0.08, 0.133)	2.50586e-14	0.021 (-0.007, 0.049)	0.181911	0.096 (0.069, 0.124)	2.36488e-11	0.092 (0.065, 0.118)	7.02949e-11	0.09 (0.064, 0.116)	1.02434e-10	0.108 (0.082, 0.134)	8.1003e-15	0.028 (0.001, 0.056)	0.0654518
f__Ruminococcaceae_g__GGB9590_s__GGB9590_SGB15012	0.096 (0.068, 0.124)	5.5677e-11	0.084 (0.058, 0.111)	3.18404e-09	0.097 (0.07, 0.123)	7.74855e-12	0.096 (0.069, 0.122)	1.19983e-11	0.044 (0.016, 0.072)	0.00390482	0.091 (0.064, 0.118)	3.69363e-10	0.08 (0.054, 0.107)	1.56701e-08	0.091 (0.065, 0.118)	6.40915e-11	0.092 (0.065, 0.118)	5.59261e-11	0.041 (0.014, 0.069)	0.00619785
f__Lachnospiraceae_g__Blautia_s__Blautia_faecicola	0.096 (0.069, 0.124)	3.14747e-11	0.096 (0.07, 0.123)	8.9711e-12	0.113 (0.087, 0.14)	4.42846e-16	0.132 (0.106, 0.159)	1.08038e-21	0.075 (0.047, 0.103)	4.91513e-07	0.097 (0.07, 0.124)	1.7262e-11	0.096 (0.07, 0.122)	6.99554e-12	0.112 (0.086, 0.138)	4.49683e-16	0.132 (0.106, 0.158)	1.08708e-21	0.076 (0.048, 0.103)	2.43384e-07
f__FGB1425_g__GGB3491_s__GGB3491_SGB4665	0.1 (0.072, 0.128)	1.57798e-11	0.103 (0.076, 0.13)	7.59159e-13	0.125 (0.099, 0.152)	9.2574e-19	0.113 (0.086, 0.14)	1.45663e-15	0.056 (0.028, 0.084)	0.00026306	0.101 (0.074, 0.129)	5.03477e-12	0.104 (0.077, 0.131)	2.71038e-13	0.126 (0.1, 0.153)	1.88777e-19	0.115 (0.088, 0.141)	4.25694e-16	0.059 (0.031, 0.087)	9.4358e-05
f__Lachnospiraceae_g__Lachnospira_s__Lachnospira_SGB5076	0.102 (0.074, 0.129)	2.82782e-12	0.114 (0.087, 0.14)	6.87943e-16	0.13 (0.104, 0.156)	1.07922e-20	0.112 (0.086, 0.138)	1.00226e-15	0.039 (0.011, 0.067)	0.0109058	0.101 (0.074, 0.128)	2.12345e-12	0.113 (0.087, 0.14)	4.79303e-16	0.128 (0.102, 0.154)	1.46073e-20	0.112 (0.086, 0.138)	7.14596e-16	0.039 (0.012, 0.067)	0.00919219
f__Ruminococcaceae_g__GGB9618_s__GGB9618_SGB15065	0.104 (0.076, 0.131)	1.40143e-12	0.122 (0.095, 0.149)	5.73869e-18	0.108 (0.081, 0.134)	1.93663e-14	0.134 (0.108, 0.161)	6.72698e-22	0.037 (0.009, 0.065)	0.0168537	0.108 (0.08, 0.135)	1.02088e-13	0.125 (0.098, 0.151)	5.88748e-19	0.111 (0.085, 0.138)	1.20543e-15	0.137 (0.11, 0.163)	6.43829e-23	0.044 (0.016, 0.072)	0.00341372
f__Lachnospiraceae_g__Roseburia_s__Roseburia_hominis	0.105 (0.077, 0.132)	6.63807e-13	0.104 (0.078, 0.131)	1.41191e-13	0.091 (0.065, 0.118)	1.07107e-10	0.103 (0.076, 0.129)	2.2438e-13	0.066 (0.038, 0.094)	9.9748e-06	0.104 (0.077, 0.131)	6.33279e-13	0.104 (0.077, 0.13)	1.30728e-13	0.091 (0.065, 0.117)	7.17841e-11	0.103 (0.076, 0.129)	1.72761e-13	0.067 (0.039, 0.094)	6.37171e-06
f__Lachnospiraceae_g__Lachnospiraceae_unclassified_s__Lachnospiraceae_bacterium_BX3	0.106 (0.078, 0.133)	4.32245e-13	0.112 (0.085, 0.138)	2.71095e-15	0.135 (0.109, 0.162)	4.18473e-22	0.112 (0.085, 0.138)	1.45984e-15	0.051 (0.023, 0.079)	0.00076919	0.105 (0.078, 0.132)	3.77102e-13	0.112 (0.085, 0.138)	1.73095e-15	0.134 (0.108, 0.16)	2.44576e-22	0.111 (0.085, 0.137)	1.43566e-15	0.054 (0.026, 0.081)	0.000327578
f__Lachnospiraceae_g__Lachnospiraceae_unclassified_s__Lachnospiraceae_bacterium_OF09_6	0.107 (0.079, 0.135)	9.48479e-13	0.107 (0.08, 0.135)	1.41191e-13	0.159 (0.132, 0.186)	9.93685e-29	0.153 (0.126, 0.18)	8.15314e-27	0.073 (0.045, 0.102)	1.80494e-06	0.112 (0.084, 0.14)	3.21196e-14	0.112 (0.084, 0.139)	1.02613e-14	0.163 (0.137, 0.19)	5.40676e-31	0.157 (0.13, 0.184)	1.2796e-28	0.08 (0.052, 0.109)	1.21512e-07
f__Lachnospiraceae_g__Lachnospiraceae_unclassified_s__Lachnospiraceae_bacterium_OM04_12BH	0.107 (0.08, 0.135)	1.48724e-13	0.126 (0.099, 0.153)	2.82899e-19	0.135 (0.108, 0.161)	3.91097e-22	0.165 (0.139, 0.191)	6.12495e-33	0.028 (0, 0.056)	0.0750041	0.108 (0.081, 0.135)	5.64936e-14	0.126 (0.1, 0.153)	1.35046e-19	0.135 (0.109, 0.161)	1.05221e-22	0.165 (0.139, 0.191)	3.09523e-33	0.033 (0.005, 0.06)	0.0321288
f__FGB12277_g__GGB35068_s__GGB35068_SGB47850	0.111 (0.084, 0.139)	2.3515e-14	0.094 (0.067, 0.121)	4.30387e-11	0.127 (0.101, 0.154)	1.05375e-19	0.109 (0.082, 0.135)	9.6884e-15	0.044 (0.016, 0.072)	0.00379891	0.115 (0.088, 0.142)	1.43566e-15	0.097 (0.071, 0.124)	6.20074e-12	0.131 (0.104, 0.157)	4.66825e-21	0.112 (0.085, 0.138)	1.15607e-15	0.05 (0.022, 0.078)	0.000920893
f__Ruminococcaceae_g__Ruminococcus_s__Ruminococcus_sp_AF41_9	0.114 (0.086, 0.141)	4.37676e-15	0.13 (0.103, 0.156)	1.63065e-20	0.16 (0.133, 0.186)	8.95959e-31	0.171 (0.145, 0.197)	1.84935e-35	0.036 (0.008, 0.063)	0.0207325	0.11 (0.083, 0.137)	1.77547e-14	0.127 (0.101, 0.154)	5.50239e-20	0.155 (0.129, 0.181)	7.2071e-30	0.167 (0.141, 0.193)	2.22637e-34	0.035 (0.007, 0.062)	0.0227746
f__Ruminococcaceae_g__GGB9677_s__GGB9677_SGB15180	0.118 (0.09, 0.145)	4.39723e-16	0.118 (0.091, 0.144)	5.01513e-17	0.128 (0.102, 0.154)	3.93102e-20	0.101 (0.075, 0.127)	5.09792e-13	0.055 (0.027, 0.083)	0.000238013	0.128 (0.101, 0.155)	3.50747e-19	0.126 (0.099, 0.152)	1.89003e-19	0.137 (0.111, 0.163)	2.63104e-23	0.109 (0.083, 0.135)	4.83688e-15	0.069 (0.042, 0.097)	2.6597e-06
f__Clostridia_unclassified_g__GGB4603_s__GGB4603_SGB6367	0.118 (0.091, 0.146)	5.67177e-16	0.126 (0.099, 0.152)	7.11712e-19	0.138 (0.112, 0.165)	8.50682e-23	0.156 (0.13, 0.182)	5.23416e-29	0.038 (0.01, 0.066)	0.0144201	0.124 (0.097, 0.151)	1.00797e-17	0.13 (0.103, 0.157)	2.22044e-20	0.143 (0.116, 0.169)	8.83367e-25	0.16 (0.134, 0.186)	8.72888e-31	0.046 (0.018, 0.074)	0.00221671
f__Clostridiaceae_g__Clostridium_s__Clostridium_sp_AF32_12BH	0.119 (0.092, 0.146)	8.13142e-17	0.095 (0.069, 0.121)	9.44093e-12	0.133 (0.107, 0.159)	3.02718e-22	0.122 (0.097, 0.148)	3.93822e-19	0.084 (0.057, 0.112)	8.28973e-09	0.117 (0.09, 0.143)	1.34188e-16	0.094 (0.068, 0.12)	1.21111e-11	0.131 (0.105, 0.156)	4.86383e-22	0.121 (0.096, 0.147)	4.29622e-19	0.083 (0.056, 0.11)	9.17052e-09
f__Clostridia_unclassified_g__GGB9758_s__GGB9758_SGB15368	0.121 (0.094, 0.148)	4.41633e-17	0.131 (0.105, 0.158)	4.03245e-21	0.113 (0.087, 0.14)	4.09614e-16	0.135 (0.109, 0.161)	1.85011e-22	0.02 (-0.008, 0.047)	0.219095	0.131 (0.104, 0.158)	4.99366e-20	0.139 (0.113, 0.166)	9.98072e-24	0.123 (0.097, 0.149)	4.19942e-19	0.142 (0.116, 0.168)	5.95872e-25	0.033 (0.006, 0.061)	0.0276287
f__Clostridia_unclassified_g__GGB4585_s__GGB4585_SGB6340	0.126 (0.098, 0.153)	5.44853e-18	0.111 (0.085, 0.138)	3.27089e-15	0.123 (0.096, 0.149)	1.93873e-18	0.131 (0.105, 0.158)	5.71459e-21	0.024 (-0.004, 0.052)	0.135847	0.131 (0.104, 0.158)	7.6537e-20	0.116 (0.09, 0.143)	1.16396e-16	0.127 (0.101, 0.154)	4.23013e-20	0.135 (0.109, 0.161)	2.61842e-22	0.031 (0.004, 0.059)	0.0418138
f__Clostridiaceae_g__GGB9568_s__GGB9568_SGB14980	0.128 (0.101, 0.156)	1.46451e-18	0.124 (0.097, 0.151)	1.82728e-18	0.157 (0.13, 0.183)	3.95387e-29	0.151 (0.124, 0.177)	3.3349e-27	0.1 (0.072, 0.128)	2.19216e-11	0.128 (0.101, 0.155)	6.7815e-19	0.124 (0.098, 0.151)	8.97302e-19	0.155 (0.129, 0.181)	4.66267e-29	0.15 (0.124, 0.177)	3.05044e-27	0.1 (0.073, 0.128)	9.79166e-12
f__Lachnospiraceae_g__Lachnospiraceae_unclassified_s__Lachnospiraceae_bacterium	0.129 (0.103, 0.156)	6.31297e-20	0.14 (0.114, 0.166)	1.52113e-24	0.151 (0.126, 0.177)	9.3627e-29	0.171 (0.145, 0.196)	9.97236e-37	0.04 (0.013, 0.068)	0.00694687	0.138 (0.112, 0.165)	5.38383e-23	0.147 (0.121, 0.173)	3.57986e-27	0.159 (0.134, 0.185)	2.47356e-32	0.178 (0.152, 0.203)	4.88178e-40	0.051 (0.024, 0.078)	0.000475781
f__Lachnospiraceae_g__Lachnospiraceae_unclassified_s__Lachnospiraceae_unclassified_SGB4924	0.13 (0.102, 0.157)	6.88294e-19	0.124 (0.098, 0.151)	1.63107e-18	0.159 (0.133, 0.186)	7.09723e-30	0.135 (0.108, 0.161)	7.44261e-22	0.044 (0.015, 0.072)	0.00460091	0.137 (0.11, 0.165)	2.06589e-21	0.131 (0.104, 0.157)	1.72302e-20	0.165 (0.139, 0.191)	1.22699e-32	0.14 (0.114, 0.167)	8.89126e-24	0.053 (0.025, 0.081)	0.000489113
f__Lachnospiraceae_g__Lachnospira_s__Lachnospira_sp_NSJ_43	0.134 (0.107, 0.161)	1.55794e-20	0.128 (0.102, 0.155)	5.1439e-20	0.125 (0.099, 0.152)	2.01473e-19	0.116 (0.09, 0.142)	6.72445e-17	0.052 (0.024, 0.08)	0.000618149	0.128 (0.101, 0.155)	1.99778e-19	0.124 (0.098, 0.15)	4.05082e-19	0.119 (0.093, 0.145)	4.19884e-18	0.112 (0.086, 0.138)	4.81089e-16	0.048 (0.02, 0.075)	0.00133441
f__Lachnospiraceae_g__GGB3637_s__GGB3637_SGB4930	0.146 (0.119, 0.174)	9.3738e-24	0.147 (0.12, 0.173)	3.04454e-25	0.155 (0.128, 0.182)	2.07989e-28	0.149 (0.122, 0.175)	2.20931e-26	0.068 (0.04, 0.096)	6.91099e-06	0.147 (0.12, 0.174)	1.53056e-24	0.147 (0.121, 0.174)	8.17963e-26	0.155 (0.129, 0.182)	3.06486e-29	0.15 (0.123, 0.176)	5.14528e-27	0.071 (0.043, 0.099)	1.89173e-06
f__Bacilli_unclassified_g__Bacilli_unclassified_s__Bacilli_bacterium	0.147 (0.12, 0.174)	1.07427e-24	0.155 (0.128, 0.181)	7.04408e-29	0.154 (0.128, 0.18)	6.79554e-29	0.161 (0.135, 0.187)	6.00082e-32	0.071 (0.044, 0.099)	1.54515e-06	0.158 (0.131, 0.185)	7.23663e-29	0.164 (0.137, 0.19)	2.0412e-32	0.166 (0.14, 0.192)	6.20551e-34	0.17 (0.144, 0.196)	1.56857e-35	0.089 (0.061, 0.116)	1.39494e-09
f__Lachnospiraceae_g__Blautia_s__Blautia_sp_MSK_21_1	0.149 (0.121, 0.176)	7.30617e-25	0.135 (0.108, 0.161)	1.06037e-21	0.145 (0.118, 0.171)	2.85545e-25	0.145 (0.119, 0.171)	1.70182e-25	0.109 (0.081, 0.137)	1.97323e-13	0.153 (0.126, 0.18)	1.03201e-26	0.138 (0.112, 0.165)	4.34556e-23	0.149 (0.123, 0.175)	4.3731e-27	0.148 (0.122, 0.175)	8.2067e-27	0.115 (0.087, 0.143)	3.51652e-15
f__Ruminococcaceae_g__GGB9615_s__GGB9615_SGB15051	0.15 (0.123, 0.177)	1.17615e-25	0.151 (0.125, 0.177)	1.26684e-27	0.146 (0.12, 0.172)	3.29072e-26	0.153 (0.127, 0.179)	9.51366e-29	0.085 (0.057, 0.112)	9.68794e-09	0.145 (0.118, 0.172)	1.13673e-24	0.148 (0.122, 0.174)	7.30271e-27	0.143 (0.117, 0.168)	1.47109e-25	0.149 (0.123, 0.175)	8.24082e-28	0.084 (0.057, 0.111)	7.71948e-09
f__Bacilli_unclassified_g__Bacilli_unclassified_s__Bacilli_unclassified_SGB6422	0.152 (0.125, 0.18)	4.63773e-26	0.149 (0.122, 0.175)	2.20931e-26	0.16 (0.134, 0.186)	1.17792e-30	0.145 (0.118, 0.171)	1.97913e-25	0.11 (0.082, 0.138)	9.34911e-14	0.153 (0.126, 0.18)	7.79022e-27	0.149 (0.123, 0.176)	5.14528e-27	0.16 (0.134, 0.186)	2.30623e-31	0.145 (0.119, 0.171)	9.06283e-26	0.113 (0.085, 0.14)	1.00518e-14
f__Ruminococcaceae_g__GGB9615_s__GGB9615_SGB15052	0.172 (0.145, 0.199)	8.26091e-34	0.157 (0.131, 0.183)	5.3884e-30	0.166 (0.14, 0.192)	9.22487e-34	0.173 (0.147, 0.199)	5.74682e-37	0.123 (0.095, 0.15)	3.42972e-17	0.16 (0.133, 0.186)	8.89083e-30	0.148 (0.122, 0.175)	3.53381e-27	0.154 (0.129, 0.18)	7.2071e-30	0.164 (0.138, 0.19)	1.6931e-33	0.113 (0.085, 0.14)	5.92465e-15
f__Clostridiaceae_g__Clostridium_s__Clostridium_sp_AF20_17LB	0.186 (0.159, 0.213)	8.34906e-39	0.173 (0.147, 0.199)	1.16397e-35	0.185 (0.159, 0.211)	2.56919e-41	0.189 (0.163, 0.215)	3.20594e-43	0.097 (0.07, 0.125)	4.78441e-11	0.183 (0.157, 0.21)	1.4705e-38	0.171 (0.145, 0.197)	1.90327e-35	0.182 (0.157, 0.208)	5.67434e-41	0.187 (0.161, 0.213)	6.41761e-43	0.098 (0.07, 0.125)	2.35289e-11
f__Lachnospiraceae_g__Blautia_s__Blautia_sp_AF19_10LB	0.201 (0.174, 0.228)	2.77417e-45	0.22 (0.193, 0.246)	4.43848e-57	0.223 (0.198, 0.249)	1.26162e-59	0.238 (0.212, 0.264)	2.30388e-68	0.078 (0.05, 0.106)	1.53551e-07	0.205 (0.179, 0.232)	4.64152e-48	0.223 (0.197, 0.249)	1.29251e-59	0.226 (0.201, 0.252)	1.43889e-62	0.241 (0.215, 0.267)	1.25355e-70	0.085 (0.057, 0.112)	7.89021e-09

### Sheet: ST6
Supplementary Table 6. Consistent associations between adherence to healthy dietary patterns and abundance of gut microbial species across all tested models.
Outcome	rDII_Model1_estimate	rDII_Model1_p_adj	hPDI_Model1_estimate	hPDI_Model1_p_adj	AHEI_Model1_estimate	AHEI_Model1_p_adj	AMED_Model1_estimate	AMED_Model1_p_adj	rEDIH_Model1_estimate	rEDIH_Model1_p_adj	rDII_Model2_estimate	rDII_Model2_p_adj	AHEI_Model2_estimate	AHEI_Model2_p_adj	hPDI_Model2_estimate	hPDI_Model2_p_adj	AMED_Model2_estimate	AMED_Model2_p_adj	rEDIH_Model2_estimate	rEDIH_Model2_p_adj	rDII_Model3_estimate	rDII_Model3_p_adj	AHEI_Model3_estimate	AHEI_Model3_p_adj	AMED_Model3_estimate	AMED_Model3_p_adj	hPDI_Model3_estimate	hPDI_Model3_p_adj	rEDIH_Model3_estimate	rEDIH_Model3_p_adj	rDII_Model4_estimate	rDII_Model4_p_adj	hPDI_Model4_estimate	hPDI_Model4_p_adj	AHEI_Model4_estimate	AHEI_Model4_p_adj	AMED_Model4_estimate	AMED_Model4_p_adj	rEDIH_Model4_estimate	rEDIH_Model4_p_adj
f__Clostridiaceae_g__Clostridium_s__Clostridium_phoceensis	-0.244 (-0.265, -0.222)	1.236e-99	-0.176 (-0.198, -0.154)	2.0912e-52	-0.148 (-0.17, -0.125)	1.5037e-36	-0.179 (-0.201, -0.157)	5.60623e-54	-0.049 (-0.072, -0.027)	4.71612e-05	-0.25 (-0.275, -0.225)	1.02085e-78	-0.183 (-0.209, -0.156)	1.99358e-39	-0.208 (-0.234, -0.183)	1.63488e-55	-0.202 (-0.227, -0.176)	1.99102e-50	-0.092 (-0.119, -0.065)	1.85229e-10	-0.249 (-0.274, -0.223)	8.97901e-77	-0.181 (-0.208, -0.154)	7.78523e-38	-0.2 (-0.226, -0.174)	7.68389e-49	-0.206 (-0.232, -0.181)	8.5062e-53	-0.087 (-0.114, -0.06)	2.8082e-09	-0.246 (-0.271, -0.221)	1.86643e-76	-0.204 (-0.229, -0.179)	2.05383e-53	-0.178 (-0.204, -0.152)	1.39672e-37	-0.197 (-0.223, -0.172)	1.6535e-48	-0.09 (-0.117, -0.063)	4.50776e-10
f__Lachnospiraceae_g__Mediterraneibacter_s__Ruminococcus_torques	-0.236 (-0.258, -0.215)	2.23136e-95	-0.229 (-0.251, -0.207)	5.93143e-90	-0.223 (-0.245, -0.201)	3.44589e-84	-0.217 (-0.239, -0.195)	2.23016e-80	-0.15 (-0.172, -0.127)	9.73834e-38	-0.228 (-0.253, -0.203)	4.42775e-65	-0.207 (-0.233, -0.18)	3.99575e-50	-0.219 (-0.244, -0.194)	2.61478e-60	-0.2 (-0.226, -0.175)	1.31179e-49	-0.13 (-0.157, -0.103)	1.22884e-19	-0.215 (-0.24, -0.19)	9.52102e-58	-0.19 (-0.217, -0.164)	3.71339e-42	-0.187 (-0.213, -0.161)	3.1036e-43	-0.203 (-0.229, -0.178)	1.784e-51	-0.11 (-0.137, -0.083)	2.61276e-14	-0.226 (-0.252, -0.201)	7.14754e-64	-0.217 (-0.243, -0.192)	3.41227e-59	-0.205 (-0.231, -0.178)	6.68371e-49	-0.198 (-0.224, -0.173)	1.92652e-48	-0.129 (-0.156, -0.101)	2.54401e-19
f__Ruminococcaceae_g__Flavonifractor_s__Flavonifractor_plautii	-0.221 (-0.243, -0.199)	3.39263e-82	-0.181 (-0.203, -0.159)	2.22064e-55	-0.184 (-0.206, -0.162)	2.60404e-56	-0.194 (-0.216, -0.172)	4.29131e-63	-0.078 (-0.101, -0.056)	5.31908e-11	-0.215 (-0.241, -0.19)	1.69023e-57	-0.219 (-0.246, -0.193)	4.39742e-56	-0.207 (-0.232, -0.181)	1.8199e-53	-0.214 (-0.24, -0.189)	3.16654e-56	-0.114 (-0.142, -0.087)	2.27176e-15	-0.208 (-0.234, -0.183)	3.28689e-53	-0.212 (-0.239, -0.185)	3.47417e-51	-0.208 (-0.234, -0.182)	3.30824e-52	-0.199 (-0.225, -0.173)	1.55565e-48	-0.103 (-0.13, -0.075)	2.30792e-12	-0.211 (-0.236, -0.185)	2.38603e-55	-0.203 (-0.228, -0.177)	1.91825e-51	-0.215 (-0.241, -0.188)	9.4992e-54	-0.21 (-0.235, -0.184)	4.70532e-54	-0.112 (-0.139, -0.085)	6.08918e-15
f__Lachnospiraceae_g__Blautia_s__Blautia_massiliensis	-0.203 (-0.225, -0.181)	3.14981e-70	-0.218 (-0.24, -0.197)	1.23797e-81	-0.204 (-0.226, -0.182)	4.34417e-70	-0.203 (-0.225, -0.181)	3.14981e-70	-0.081 (-0.104, -0.059)	7.39256e-12	-0.19 (-0.215, -0.164)	2.89672e-45	-0.203 (-0.229, -0.177)	1.98886e-48	-0.213 (-0.238, -0.188)	4.0306e-57	-0.2 (-0.226, -0.175)	1.31179e-49	-0.07 (-0.097, -0.043)	1.52022e-06	-0.183 (-0.209, -0.158)	9.03911e-42	-0.195 (-0.222, -0.168)	8.57854e-44	-0.194 (-0.22, -0.168)	8.21274e-46	-0.207 (-0.232, -0.181)	1.44946e-52	-0.058 (-0.086, -0.031)	7.96695e-05	-0.187 (-0.213, -0.162)	6.34209e-44	-0.21 (-0.236, -0.185)	1.60244e-55	-0.2 (-0.227, -0.174)	5.71211e-47	-0.198 (-0.224, -0.172)	2.81567e-48	-0.068 (-0.096, -0.041)	2.71187e-06
f__Oscillospiraceae_g__Dysosmobacter_s__Dysosmobacter_welbionis	-0.208 (-0.23, -0.186)	8.58124e-73	-0.143 (-0.165, -0.121)	8.68683e-35	-0.153 (-0.176, -0.131)	2.09943e-39	-0.168 (-0.19, -0.146)	1.56999e-47	-0.038 (-0.06, -0.015)	0.00212156	-0.204 (-0.229, -0.178)	4.37458e-52	-0.205 (-0.231, -0.178)	2.42554e-49	-0.18 (-0.205, -0.154)	7.63086e-41	-0.196 (-0.222, -0.17)	1.58587e-47	-0.096 (-0.123, -0.069)	2.8209e-11	-0.199 (-0.225, -0.174)	2.81786e-49	-0.2 (-0.227, -0.174)	4.06286e-46	-0.192 (-0.218, -0.166)	7.91617e-45	-0.175 (-0.2, -0.149)	1.37655e-37	-0.088 (-0.115, -0.06)	2.18794e-09	-0.199 (-0.224, -0.173)	1.13305e-49	-0.175 (-0.2, -0.149)	8.89205e-39	-0.199 (-0.226, -0.173)	6.42368e-47	-0.191 (-0.217, -0.165)	2.44436e-45	-0.094 (-0.121, -0.067)	7.71767e-11
f__Ruminococcaceae_g__GGB9512_s__GGB9512_SGB14909	-0.172 (-0.194, -0.15)	2.24389e-50	-0.153 (-0.175, -0.131)	5.56229e-40	-0.178 (-0.2, -0.156)	1.53629e-53	-0.153 (-0.175, -0.13)	1.1014e-39	-0.198 (-0.221, -0.176)	4.69147e-66	-0.177 (-0.203, -0.152)	4.72012e-39	-0.17 (-0.197, -0.143)	1.30706e-33	-0.15 (-0.176, -0.124)	3.95635e-28	-0.146 (-0.172, -0.12)	2.30713e-26	-0.195 (-0.222, -0.168)	8.6538e-43	-0.166 (-0.192, -0.14)	4.57083e-34	-0.155 (-0.182, -0.128)	1.12399e-27	-0.134 (-0.16, -0.108)	3.99724e-22	-0.135 (-0.161, -0.109)	1.00654e-22	-0.18 (-0.207, -0.152)	5.74063e-36	-0.175 (-0.201, -0.149)	7.79754e-38	-0.147 (-0.173, -0.121)	4.4457e-27	-0.167 (-0.194, -0.141)	1.68563e-32	-0.144 (-0.17, -0.118)	1.55476e-25	-0.193 (-0.22, -0.166)	3.8626e-42
f__Veillonellaceae_g__Allisonella_s__Allisonella_histaminiformans	-0.129 (-0.151, -0.106)	9.91317e-28	-0.151 (-0.173, -0.128)	8.35705e-38	-0.186 (-0.208, -0.163)	1.23464e-56	-0.173 (-0.195, -0.151)	1.23992e-49	-0.138 (-0.16, -0.115)	3.31293e-31	-0.136 (-0.162, -0.11)	1.67762e-23	-0.165 (-0.191, -0.138)	5.75992e-32	-0.138 (-0.164, -0.113)	1.94119e-24	-0.16 (-0.186, -0.134)	8.73646e-32	-0.095 (-0.122, -0.067)	5.67456e-11	-0.126 (-0.152, -0.1)	3.05424e-20	-0.153 (-0.18, -0.126)	4.0263e-27	-0.15 (-0.176, -0.124)	7.96414e-28	-0.127 (-0.153, -0.101)	1.76844e-20	-0.082 (-0.109, -0.054)	2.69656e-08	-0.133 (-0.159, -0.108)	1.40689e-22	-0.136 (-0.162, -0.111)	1.18352e-23	-0.163 (-0.189, -0.136)	5.44361e-31	-0.159 (-0.185, -0.133)	4.54691e-31	-0.093 (-0.121, -0.066)	1.0543e-10
f__Ruminococcaceae_g__Ruthenibacterium_s__Ruthenibacterium_lactatiformans	-0.175 (-0.198, -0.153)	9.90486e-52	-0.123 (-0.145, -0.1)	7.03705e-26	-0.107 (-0.129, -0.084)	1.10612e-19	-0.131 (-0.153, -0.108)	4.1595e-29	-0.024 (-0.046, -0.001)	0.0575915	-0.166 (-0.191, -0.141)	2.31748e-35	-0.175 (-0.201, -0.149)	1.0218e-36	-0.157 (-0.183, -0.132)	5.52315e-32	-0.166 (-0.192, -0.141)	5.41433e-35	-0.11 (-0.136, -0.083)	1.29706e-14	-0.172 (-0.197, -0.146)	2.70606e-37	-0.183 (-0.21, -0.157)	2.3565e-39	-0.172 (-0.198, -0.146)	7.76085e-37	-0.166 (-0.191, -0.14)	1.57951e-34	-0.117 (-0.144, -0.089)	5.32508e-16	-0.163 (-0.188, -0.138)	4.0101e-34	-0.155 (-0.18, -0.129)	5.68182e-31	-0.172 (-0.198, -0.145)	2.23464e-35	-0.163 (-0.189, -0.138)	9.62449e-34	-0.108 (-0.135, -0.082)	2.32651e-14
f__Ruminococcaceae_g__Phocea_s__Phocea_massiliensis	-0.144 (-0.166, -0.122)	1.114e-35	-0.131 (-0.154, -0.109)	5.27545e-30	-0.157 (-0.179, -0.135)	4.76295e-42	-0.146 (-0.168, -0.124)	9.45066e-37	-0.145 (-0.167, -0.123)	1.33152e-35	-0.138 (-0.164, -0.112)	3.81237e-24	-0.146 (-0.172, -0.119)	3.34607e-25	-0.113 (-0.139, -0.088)	9.78002e-17	-0.134 (-0.16, -0.108)	1.96879e-22	-0.134 (-0.161, -0.107)	9.28083e-21	-0.131 (-0.157, -0.105)	9.22369e-22	-0.138 (-0.165, -0.111)	3.47561e-22	-0.127 (-0.153, -0.101)	5.40429e-20	-0.105 (-0.131, -0.079)	3.60015e-14	-0.125 (-0.153, -0.098)	5.33231e-18	-0.136 (-0.162, -0.11)	2.35697e-23	-0.111 (-0.137, -0.085)	4.11792e-16	-0.144 (-0.17, -0.117)	2.14458e-24	-0.132 (-0.158, -0.106)	9.32927e-22	-0.133 (-0.16, -0.106)	1.94432e-20
f__Ruminococcaceae_g__GGB9501_s__GGB9501_SGB14898	-0.156 (-0.179, -0.134)	1.74892e-40	-0.129 (-0.151, -0.106)	6.23462e-28	-0.122 (-0.145, -0.1)	5.75076e-25	-0.143 (-0.166, -0.121)	4.08759e-34	-0.035 (-0.058, -0.012)	0.00463142	-0.15 (-0.177, -0.123)	1.27832e-26	-0.142 (-0.169, -0.114)	2.27573e-22	-0.136 (-0.163, -0.11)	3.41267e-22	-0.16 (-0.187, -0.133)	1.65291e-29	-0.055 (-0.083, -0.027)	0.000284796	-0.15 (-0.177, -0.123)	5.52512e-26	-0.142 (-0.17, -0.114)	9.60512e-22	-0.159 (-0.187, -0.132)	6.73654e-29	-0.136 (-0.163, -0.109)	1.41656e-21	-0.052 (-0.081, -0.024)	0.000721633	-0.147 (-0.174, -0.12)	2.12886e-25	-0.133 (-0.16, -0.106)	3.69685e-21	-0.138 (-0.166, -0.111)	2.95684e-21	-0.157 (-0.184, -0.13)	1.99142e-28	-0.053 (-0.082, -0.025)	0.000457972
f__Ruminococcaceae_g__Anaeromassilibacillus_s__Anaeromassilibacillus_sp_An250	-0.143 (-0.166, -0.121)	8.27734e-34	-0.086 (-0.108, -0.063)	8.18065e-13	-0.067 (-0.09, -0.045)	2.64167e-08	-0.11 (-0.133, -0.087)	2.19923e-20	0.023 (0, 0.046)	0.0659323	-0.131 (-0.158, -0.105)	3.15838e-21	-0.108 (-0.136, -0.081)	7.34387e-14	-0.106 (-0.133, -0.08)	2.68457e-14	-0.127 (-0.153, -0.1)	1.52064e-19	-0.034 (-0.062, -0.006)	0.0263072	-0.136 (-0.163, -0.11)	2.644e-22	-0.114 (-0.142, -0.087)	6.27602e-15	-0.131 (-0.158, -0.104)	1.88403e-20	-0.113 (-0.14, -0.086)	1.40573e-15	-0.039 (-0.067, -0.01)	0.0125456	-0.129 (-0.155, -0.103)	2.07624e-20	-0.104 (-0.13, -0.077)	1.17221e-13	-0.105 (-0.133, -0.078)	3.80701e-13	-0.124 (-0.151, -0.098)	9.64536e-19	-0.033 (-0.061, -0.005)	0.0325024
f__Clostridia_unclassified_g__Candidatus_Avimicrobium_s__Candidatus_Avimicrobium_caecorum	-0.139 (-0.162, -0.117)	6.53034e-33	-0.122 (-0.145, -0.1)	9.36936e-26	-0.109 (-0.131, -0.086)	2.00402e-20	-0.113 (-0.136, -0.091)	3.54428e-22	-0.063 (-0.086, -0.041)	1.32189e-07	-0.131 (-0.157, -0.104)	2.37396e-21	-0.127 (-0.154, -0.1)	3.69043e-19	-0.13 (-0.156, -0.104)	3.82693e-21	-0.124 (-0.151, -0.098)	3.80326e-19	-0.074 (-0.102, -0.047)	4.11849e-07	-0.122 (-0.149, -0.096)	1.0129e-18	-0.118 (-0.145, -0.09)	3.98181e-16	-0.116 (-0.142, -0.089)	1.32983e-16	-0.119 (-0.145, -0.093)	1.16786e-17	-0.062 (-0.09, -0.034)	3.07532e-05	-0.126 (-0.152, -0.1)	4.57814e-20	-0.125 (-0.151, -0.099)	7.90667e-20	-0.123 (-0.15, -0.096)	6.91226e-18	-0.12 (-0.146, -0.094)	5.46435e-18	-0.072 (-0.1, -0.045)	9.0447e-07
f__FGB2882_g__GGB9186_s__GGB9186_SGB14125	-0.139 (-0.161, -0.116)	7.79805e-32	-0.108 (-0.13, -0.085)	9.66319e-20	-0.09 (-0.113, -0.067)	6.0942e-14	-0.12 (-0.143, -0.097)	4.01408e-24	-0.006 (-0.029, 0.017)	0.662373	-0.132 (-0.158, -0.105)	7.52666e-21	-0.123 (-0.15, -0.095)	4.38913e-17	-0.123 (-0.15, -0.096)	2.17796e-18	-0.139 (-0.166, -0.112)	9.80968e-23	-0.035 (-0.063, -0.007)	0.0248465	-0.134 (-0.161, -0.107)	3.3204e-21	-0.126 (-0.154, -0.098)	1.4429e-17	-0.142 (-0.169, -0.114)	4.44261e-23	-0.127 (-0.154, -0.1)	6.32133e-19	-0.037 (-0.065, -0.008)	0.0200761	-0.127 (-0.154, -0.101)	1.35131e-19	-0.119 (-0.145, -0.092)	3.68132e-17	-0.118 (-0.145, -0.09)	7.14596e-16	-0.135 (-0.162, -0.108)	1.91893e-21	-0.033 (-0.061, -0.004)	0.0363383
f__Lachnospiraceae_g__Coprococcus_s__Coprococcus_comes	-0.091 (-0.114, -0.069)	9.33241e-15	-0.119 (-0.141, -0.097)	1.94893e-24	-0.114 (-0.136, -0.091)	4.03386e-22	-0.1 (-0.122, -0.078)	1.5823e-17	-0.129 (-0.152, -0.107)	3.39578e-28	-0.1 (-0.126, -0.074)	3.8992e-13	-0.092 (-0.119, -0.065)	1.26579e-10	-0.107 (-0.133, -0.081)	5.85004e-15	-0.088 (-0.115, -0.062)	2.23431e-10	-0.099 (-0.126, -0.071)	9.82921e-12	-0.094 (-0.12, -0.067)	1.85614e-11	-0.084 (-0.111, -0.056)	8.04812e-09	-0.082 (-0.108, -0.055)	6.49332e-09	-0.099 (-0.126, -0.073)	1.04394e-12	-0.09 (-0.118, -0.063)	8.5346e-10	-0.103 (-0.129, -0.077)	1.07821e-13	-0.109 (-0.135, -0.083)	1.77156e-15	-0.094 (-0.121, -0.067)	5.09863e-11	-0.09 (-0.116, -0.064)	1.25754e-10	-0.1 (-0.127, -0.073)	5.86254e-12
f__Desulfovibrionaceae_g__GGB9818_s__GGB9818_SGB15459	-0.129 (-0.152, -0.107)	6.68875e-28	-0.105 (-0.127, -0.082)	7.6005e-19	-0.092 (-0.114, -0.069)	1.46919e-14	-0.116 (-0.139, -0.094)	5.99848e-23	-0.038 (-0.06, -0.015)	0.00219955	-0.121 (-0.147, -0.095)	2.59414e-18	-0.135 (-0.162, -0.108)	3.45044e-21	-0.124 (-0.15, -0.097)	4.08676e-19	-0.145 (-0.171, -0.118)	3.13434e-25	-0.082 (-0.11, -0.054)	2.61094e-08	-0.123 (-0.149, -0.096)	2.17244e-18	-0.138 (-0.166, -0.111)	1.78614e-21	-0.147 (-0.173, -0.12)	2.00418e-25	-0.126 (-0.153, -0.1)	2.56239e-19	-0.083 (-0.112, -0.055)	2.53351e-08	-0.12 (-0.146, -0.093)	8.54814e-18	-0.122 (-0.149, -0.096)	1.08517e-18	-0.134 (-0.161, -0.106)	1.39514e-20	-0.143 (-0.169, -0.116)	1.33433e-24	-0.082 (-0.109, -0.054)	3.27547e-08
f__FGB602_g__GGB1420_s__GGB1420_SGB1957	-0.126 (-0.149, -0.104)	3.71182e-27	-0.119 (-0.142, -0.097)	1.70188e-24	-0.098 (-0.12, -0.075)	1.07196e-16	-0.106 (-0.129, -0.084)	1.31638e-19	-0.068 (-0.091, -0.045)	1.3822e-08	-0.134 (-0.16, -0.108)	3.47952e-22	-0.095 (-0.122, -0.068)	4.70355e-11	-0.117 (-0.143, -0.091)	2.61205e-17	-0.106 (-0.132, -0.079)	4.86767e-14	-0.064 (-0.092, -0.037)	1.41806e-05	-0.136 (-0.162, -0.109)	2.65167e-22	-0.098 (-0.125, -0.07)	2.85892e-11	-0.108 (-0.135, -0.081)	2.91231e-14	-0.119 (-0.146, -0.093)	1.94601e-17	-0.065 (-0.093, -0.037)	1.53927e-05	-0.135 (-0.162, -0.109)	1.7538e-22	-0.118 (-0.144, -0.092)	2.03354e-17	-0.096 (-0.123, -0.069)	3.45377e-11	-0.106 (-0.133, -0.08)	4.01052e-14	-0.065 (-0.092, -0.037)	1.4107e-05
f__Ruminococcaceae_g__GGB9619_s__GGB9619_SGB15067	-0.126 (-0.148, -0.103)	7.28453e-27	-0.108 (-0.131, -0.086)	2.24798e-20	-0.108 (-0.13, -0.085)	5.39152e-20	-0.106 (-0.129, -0.084)	1.30278e-19	-0.049 (-0.071, -0.026)	5.7044e-05	-0.133 (-0.159, -0.107)	5.43119e-22	-0.132 (-0.159, -0.105)	1.71598e-20	-0.123 (-0.149, -0.097)	4.8377e-19	-0.119 (-0.146, -0.093)	1.11418e-17	-0.078 (-0.105, -0.05)	1.31503e-07	-0.129 (-0.155, -0.103)	1.57303e-20	-0.128 (-0.155, -0.101)	7.90387e-19	-0.115 (-0.142, -0.089)	2.5758e-16	-0.117 (-0.144, -0.091)	4.60574e-17	-0.071 (-0.099, -0.043)	1.76517e-06	-0.129 (-0.155, -0.103)	1.05511e-20	-0.119 (-0.145, -0.092)	7.73268e-18	-0.128 (-0.155, -0.101)	2.87701e-19	-0.116 (-0.142, -0.089)	1.04698e-16	-0.075 (-0.103, -0.048)	2.94469e-07
f__Rikenellaceae_g__Alistipes_s__Alistipes_dispar	-0.123 (-0.145, -0.1)	1.29263e-25	-0.111 (-0.134, -0.089)	2.89587e-21	-0.107 (-0.13, -0.085)	9.29467e-20	-0.114 (-0.137, -0.092)	2.81101e-22	-0.085 (-0.107, -0.062)	1.2749e-12	-0.133 (-0.159, -0.107)	6.82489e-22	-0.112 (-0.139, -0.085)	7.60498e-15	-0.13 (-0.156, -0.104)	2.91104e-21	-0.123 (-0.15, -0.097)	8.76303e-19	-0.087 (-0.115, -0.06)	2.63253e-09	-0.13 (-0.156, -0.103)	1.34732e-20	-0.108 (-0.135, -0.08)	1.43157e-13	-0.12 (-0.147, -0.094)	1.43164e-17	-0.127 (-0.154, -0.101)	9.32725e-20	-0.083 (-0.111, -0.055)	2.93364e-08	-0.13 (-0.157, -0.104)	4.66825e-21	-0.128 (-0.154, -0.102)	1.85977e-20	-0.109 (-0.136, -0.082)	3.74683e-14	-0.121 (-0.148, -0.095)	4.18023e-18	-0.086 (-0.114, -0.059)	4.69825e-09
f__Lachnospiraceae_g__Roseburia_s__Roseburia_inulinivorans	-0.113 (-0.135, -0.091)	5.61753e-22	-0.12 (-0.143, -0.098)	7.12079e-25	-0.107 (-0.13, -0.085)	7.05401e-20	-0.095 (-0.118, -0.073)	5.66038e-16	-0.109 (-0.131, -0.086)	3.18525e-20	-0.113 (-0.139, -0.087)	2.66412e-16	-0.08 (-0.107, -0.053)	2.7071e-08	-0.103 (-0.129, -0.077)	6.17552e-14	-0.075 (-0.101, -0.048)	1.02339e-07	-0.074 (-0.102, -0.047)	3.83714e-07	-0.099 (-0.125, -0.073)	7.69436e-13	-0.062 (-0.089, -0.035)	2.03385e-05	-0.061 (-0.087, -0.034)	1.8118e-05	-0.086 (-0.112, -0.06)	5.89237e-10	-0.055 (-0.083, -0.028)	0.00019385	-0.113 (-0.139, -0.087)	2.98078e-16	-0.103 (-0.129, -0.077)	8.97451e-14	-0.08 (-0.107, -0.053)	3.04237e-08	-0.075 (-0.101, -0.048)	1.14982e-07	-0.074 (-0.101, -0.046)	4.9414e-07
f__Oscillospiraceae_g__Dysosmobacter_s__Dysosmobacter_sp_NSJ_60	-0.114 (-0.137, -0.092)	2.06341e-22	-0.088 (-0.11, -0.065)	8.93504e-14	-0.081 (-0.103, -0.058)	1.17982e-11	-0.091 (-0.114, -0.069)	9.00591e-15	-0.031 (-0.054, -0.008)	0.0114875	-0.112 (-0.138, -0.086)	3.53373e-16	-0.114 (-0.141, -0.087)	9.02198e-16	-0.107 (-0.133, -0.081)	5.97391e-15	-0.111 (-0.137, -0.085)	1.2755e-15	-0.069 (-0.097, -0.042)	2.18756e-06	-0.112 (-0.138, -0.086)	7.54295e-16	-0.115 (-0.142, -0.088)	1.40976e-15	-0.111 (-0.137, -0.084)	2.42085e-15	-0.107 (-0.134, -0.081)	1.35955e-14	-0.069 (-0.097, -0.041)	3.53251e-06	-0.109 (-0.135, -0.083)	2.65569e-15	-0.104 (-0.13, -0.078)	4.06624e-14	-0.111 (-0.138, -0.084)	7.69379e-15	-0.108 (-0.134, -0.081)	9.56614e-15	-0.068 (-0.095, -0.04)	3.61378e-06
f__Lachnospiraceae_g__Dorea_s__Dorea_sp_AF24_7LB	-0.114 (-0.136, -0.091)	6.40456e-22	-0.093 (-0.115, -0.07)	5.56556e-15	-0.093 (-0.115, -0.07)	8.19723e-15	-0.105 (-0.128, -0.082)	7.89904e-19	-0.065 (-0.088, -0.043)	6.13207e-08	-0.118 (-0.144, -0.091)	5.73321e-17	-0.103 (-0.131, -0.076)	1.81372e-12	-0.098 (-0.125, -0.072)	3.53074e-12	-0.11 (-0.137, -0.083)	1.10148e-14	-0.076 (-0.104, -0.048)	3.34374e-07	-0.116 (-0.143, -0.089)	3.36565e-16	-0.101 (-0.129, -0.073)	1.20723e-11	-0.108 (-0.135, -0.081)	6.66532e-14	-0.096 (-0.123, -0.069)	2.03476e-11	-0.073 (-0.102, -0.045)	1.49221e-06	-0.114 (-0.141, -0.087)	5.87896e-16	-0.095 (-0.121, -0.068)	2.19935e-11	-0.099 (-0.127, -0.072)	1.2951e-11	-0.107 (-0.134, -0.08)	6.91433e-14	-0.075 (-0.103, -0.047)	6.33056e-07
f__Clostridiaceae_g__Clostridium_s__Clostridium_fessum	-0.065 (-0.088, -0.043)	3.5337e-08	-0.088 (-0.111, -0.066)	4.72076e-14	-0.099 (-0.121, -0.077)	3.45834e-17	-0.086 (-0.108, -0.064)	2.30937e-13	-0.113 (-0.135, -0.09)	7.12483e-22	-0.072 (-0.097, -0.046)	1.93742e-07	-0.076 (-0.103, -0.049)	9.2563e-08	-0.081 (-0.107, -0.056)	2.99877e-09	-0.076 (-0.102, -0.05)	4.50679e-08	-0.079 (-0.106, -0.052)	4.82849e-08	-0.056 (-0.082, -0.03)	5.57815e-05	-0.056 (-0.083, -0.029)	0.000113436	-0.06 (-0.086, -0.034)	1.67825e-05	-0.062 (-0.088, -0.036)	9.13646e-06	-0.058 (-0.085, -0.03)	8.36487e-05	-0.069 (-0.095, -0.043)	6.7232e-07	-0.078 (-0.104, -0.053)	1.13181e-08	-0.073 (-0.1, -0.046)	3.19002e-07	-0.073 (-0.099, -0.047)	1.29843e-07	-0.077 (-0.104, -0.05)	8.90672e-08
f__Rikenellaceae_g__Alistipes_s__Alistipes_inops	-0.106 (-0.129, -0.084)	1.55822e-19	-0.076 (-0.098, -0.053)	1.87461e-10	-0.07 (-0.093, -0.047)	4.73968e-09	-0.085 (-0.108, -0.063)	5.73281e-13	-0.009 (-0.032, 0.014)	0.487686	-0.099 (-0.125, -0.072)	1.36244e-12	-0.108 (-0.135, -0.081)	4.79855e-14	-0.093 (-0.119, -0.067)	2.42092e-11	-0.103 (-0.13, -0.077)	1.87187e-13	-0.054 (-0.082, -0.027)	0.000252713	-0.1 (-0.127, -0.074)	9.94961e-13	-0.111 (-0.138, -0.083)	2.66671e-14	-0.105 (-0.131, -0.078)	1.36264e-13	-0.095 (-0.121, -0.068)	1.80154e-11	-0.056 (-0.084, -0.028)	0.000238013	-0.097 (-0.123, -0.07)	4.88232e-12	-0.091 (-0.117, -0.064)	7.72682e-11	-0.106 (-0.133, -0.079)	1.86241e-13	-0.101 (-0.128, -0.075)	6.34188e-13	-0.053 (-0.081, -0.026)	0.000349372
f__Desulfovibrionaceae_g__Desulfovibrionaceae_unclassified_s__Desulfovibrionaceae_bacterium	-0.103 (-0.125, -0.08)	2.92187e-18	-0.099 (-0.121, -0.076)	5.34385e-17	-0.101 (-0.123, -0.078)	1.49949e-17	-0.101 (-0.123, -0.078)	1.09595e-17	-0.089 (-0.112, -0.067)	6.02035e-14	-0.111 (-0.137, -0.085)	1.55467e-15	-0.095 (-0.122, -0.067)	6.11281e-11	-0.093 (-0.119, -0.066)	3.29833e-11	-0.098 (-0.125, -0.071)	3.62356e-12	-0.083 (-0.111, -0.056)	1.57911e-08	-0.11 (-0.136, -0.083)	5.16879e-15	-0.093 (-0.121, -0.066)	2.18916e-10	-0.097 (-0.124, -0.07)	1.08672e-11	-0.091 (-0.118, -0.064)	1.30082e-10	-0.081 (-0.109, -0.053)	6.336e-08	-0.111 (-0.137, -0.084)	2.62696e-15	-0.092 (-0.118, -0.066)	5.25127e-11	-0.094 (-0.121, -0.067)	9.51559e-11	-0.098 (-0.124, -0.071)	5.2352e-12	-0.083 (-0.111, -0.055)	1.95991e-08
f__Ruminococcaceae_g__GGB9644_s__GGB9644_SGB15121	-0.101 (-0.123, -0.078)	2.44082e-17	-0.08 (-0.103, -0.057)	2.20395e-11	-0.085 (-0.108, -0.062)	1.20938e-12	-0.091 (-0.114, -0.069)	1.84781e-14	-0.038 (-0.061, -0.015)	0.00215766	-0.095 (-0.122, -0.068)	1.88358e-11	-0.105 (-0.133, -0.078)	5.89508e-13	-0.081 (-0.108, -0.055)	1.02215e-08	-0.099 (-0.126, -0.072)	4.48318e-12	-0.062 (-0.09, -0.033)	4.3073e-05	-0.092 (-0.119, -0.065)	1.42039e-10	-0.101 (-0.129, -0.073)	9.13471e-12	-0.095 (-0.122, -0.068)	4.02507e-11	-0.077 (-0.104, -0.05)	8.10334e-08	-0.056 (-0.085, -0.028)	0.000245388	-0.092 (-0.119, -0.065)	8.71557e-11	-0.078 (-0.105, -0.052)	3.4976e-08	-0.102 (-0.13, -0.075)	3.15664e-12	-0.096 (-0.123, -0.069)	1.85422e-11	-0.06 (-0.088, -0.032)	6.50881e-05
f__Lachnospiraceae_g__Blautia_s__Blautia_obeum	-0.099 (-0.121, -0.077)	2.26173e-17	-0.074 (-0.096, -0.052)	3.28077e-10	-0.064 (-0.086, -0.042)	6.88768e-08	-0.07 (-0.093, -0.048)	2.36686e-09	-0.047 (-0.07, -0.025)	8.76986e-05	-0.09 (-0.116, -0.063)	1.05637e-10	-0.066 (-0.093, -0.039)	5.27049e-06	-0.069 (-0.095, -0.043)	7.66286e-07	-0.067 (-0.093, -0.04)	2.27463e-06	-0.045 (-0.072, -0.017)	0.00281823	-0.085 (-0.111, -0.059)	1.36913e-09	-0.06 (-0.087, -0.032)	4.93916e-05	-0.062 (-0.088, -0.035)	1.53283e-05	-0.063 (-0.089, -0.036)	9.55247e-06	-0.038 (-0.065, -0.01)	0.0139422	-0.089 (-0.115, -0.063)	1.47971e-10	-0.068 (-0.094, -0.042)	1.0866e-06	-0.065 (-0.092, -0.038)	6.89812e-06	-0.066 (-0.092, -0.04)	2.95124e-06	-0.044 (-0.072, -0.017)	0.00325397
f__Odoribacteraceae_g__Odoribacter_s__Odoribacter_splanchnicus	-0.091 (-0.114, -0.069)	5.01265e-15	-0.098 (-0.121, -0.076)	2.23809e-17	-0.075 (-0.097, -0.052)	2.37757e-10	-0.076 (-0.098, -0.054)	9.13013e-11	-0.066 (-0.089, -0.044)	2.05114e-08	-0.08 (-0.106, -0.054)	6.47696e-09	-0.094 (-0.12, -0.067)	4.865e-11	-0.104 (-0.13, -0.078)	3.3755e-14	-0.084 (-0.111, -0.058)	1.33942e-09	-0.094 (-0.122, -0.067)	6.89736e-11	-0.078 (-0.104, -0.052)	2.04815e-08	-0.092 (-0.119, -0.065)	2.10083e-10	-0.082 (-0.109, -0.056)	4.60234e-09	-0.102 (-0.129, -0.076)	1.67486e-13	-0.093 (-0.12, -0.065)	2.8235e-10	-0.079 (-0.105, -0.053)	1.38907e-08	-0.103 (-0.129, -0.077)	7.72851e-14	-0.092 (-0.119, -0.065)	1.1838e-10	-0.083 (-0.109, -0.057)	2.89317e-09	-0.094 (-0.121, -0.067)	9.43823e-11
f__Odoribacteraceae_g__Butyricimonas_s__Butyricimonas_faecihominis	-0.098 (-0.12, -0.075)	1.04397e-16	-0.088 (-0.11, -0.066)	8.75474e-14	-0.073 (-0.095, -0.05)	1.06555e-09	-0.082 (-0.105, -0.06)	4.07195e-12	-0.068 (-0.09, -0.045)	1.69475e-08	-0.093 (-0.119, -0.066)	3.27537e-11	-0.078 (-0.105, -0.051)	7.89677e-08	-0.091 (-0.117, -0.065)	5.90206e-11	-0.078 (-0.105, -0.052)	3.1253e-08	-0.073 (-0.1, -0.045)	8.29486e-07	-0.085 (-0.111, -0.058)	1.95755e-09	-0.068 (-0.096, -0.041)	3.92911e-06	-0.07 (-0.097, -0.044)	8.89929e-07	-0.081 (-0.108, -0.055)	8.95192e-09	-0.062 (-0.09, -0.034)	3.70835e-05	-0.09 (-0.117, -0.064)	1.14784e-10	-0.089 (-0.115, -0.063)	1.89618e-10	-0.075 (-0.103, -0.048)	2.26383e-07	-0.076 (-0.103, -0.05)	8.07559e-08	-0.072 (-0.099, -0.044)	1.24911e-06
f__Rikenellaceae_g__Alistipes_s__Alistipes_ihumii	-0.096 (-0.118, -0.073)	4.22511e-16	-0.074 (-0.096, -0.052)	3.73122e-10	-0.041 (-0.063, -0.018)	0.000807773	-0.07 (-0.093, -0.048)	2.80235e-09	-0.027 (-0.049, -0.004)	0.031149	-0.085 (-0.111, -0.059)	7.72357e-10	-0.054 (-0.081, -0.027)	0.000223948	-0.096 (-0.122, -0.071)	2.39819e-12	-0.083 (-0.109, -0.056)	3.39685e-09	-0.064 (-0.092, -0.037)	1.05922e-05	-0.087 (-0.113, -0.061)	4.15832e-10	-0.056 (-0.084, -0.029)	0.000130987	-0.085 (-0.111, -0.059)	1.56751e-09	-0.1 (-0.126, -0.073)	9.48155e-13	-0.067 (-0.095, -0.039)	6.69121e-06	-0.084 (-0.11, -0.058)	1.34346e-09	-0.096 (-0.122, -0.07)	3.79135e-12	-0.052 (-0.079, -0.025)	0.00033636	-0.081 (-0.108, -0.055)	6.15703e-09	-0.064 (-0.092, -0.037)	1.15226e-05
f__Lachnospiraceae_g__Dorea_s__Dorea_formicigenerans	-0.082 (-0.105, -0.06)	2.29144e-12	-0.095 (-0.118, -0.073)	2.86067e-16	-0.091 (-0.113, -0.068)	1.03886e-14	-0.085 (-0.107, -0.062)	4.93628e-13	-0.094 (-0.116, -0.071)	1.73472e-15	-0.086 (-0.112, -0.06)	3.9271e-10	-0.081 (-0.108, -0.054)	1.58947e-08	-0.089 (-0.115, -0.063)	8.38436e-11	-0.076 (-0.103, -0.05)	4.51671e-08	-0.074 (-0.101, -0.047)	3.69992e-07	-0.075 (-0.102, -0.049)	6.34638e-08	-0.067 (-0.094, -0.04)	4.45826e-06	-0.065 (-0.091, -0.039)	3.94684e-06	-0.076 (-0.102, -0.05)	5.76928e-08	-0.059 (-0.087, -0.032)	6.64924e-05	-0.083 (-0.109, -0.057)	2.05945e-09	-0.086 (-0.112, -0.06)	5.2983e-10	-0.077 (-0.104, -0.05)	7.14761e-08	-0.073 (-0.1, -0.047)	1.55842e-07	-0.072 (-0.099, -0.045)	7.9178e-07
f__Clostridia_unclassified_g__GGB3293_s__GGB3293_SGB4348	-0.049 (-0.072, -0.027)	4.55962e-05	-0.07 (-0.092, -0.047)	4.5204e-09	-0.076 (-0.098, -0.053)	2.07843e-10	-0.057 (-0.08, -0.035)	1.74898e-06	-0.095 (-0.118, -0.073)	1.14788e-15	-0.066 (-0.092, -0.039)	3.03964e-06	-0.061 (-0.088, -0.034)	3.08847e-05	-0.06 (-0.086, -0.034)	2.17207e-05	-0.044 (-0.071, -0.017)	0.00226186	-0.083 (-0.111, -0.056)	1.4888e-08	-0.056 (-0.083, -0.03)	7.76217e-05	-0.048 (-0.076, -0.021)	0.00120452	-0.034 (-0.061, -0.007)	0.0210816	-0.048 (-0.075, -0.022)	0.000762998	-0.072 (-0.1, -0.044)	1.6809e-06	-0.065 (-0.091, -0.039)	4.39802e-06	-0.059 (-0.086, -0.033)	2.74001e-05	-0.06 (-0.087, -0.033)	4.21943e-05	-0.044 (-0.07, -0.017)	0.00266841	-0.083 (-0.111, -0.055)	1.75446e-08
f__Acidaminococcaceae_g__Acidaminococcaceae_unclassified_s__Acidaminococcaceae_unclassified_SGB5785	-0.095 (-0.117, -0.072)	1.01759e-15	-0.088 (-0.11, -0.065)	1.10304e-13	-0.068 (-0.091, -0.046)	1.17828e-08	-0.073 (-0.095, -0.05)	9.07707e-10	-0.052 (-0.074, -0.029)	2.00397e-05	-0.095 (-0.121, -0.068)	1.72888e-11	-0.087 (-0.114, -0.059)	2.60732e-09	-0.101 (-0.127, -0.075)	5.64096e-13	-0.087 (-0.113, -0.06)	1.04043e-09	-0.086 (-0.114, -0.058)	6.97009e-09	-0.099 (-0.125, -0.072)	3.38234e-12	-0.092 (-0.12, -0.064)	4.71504e-10	-0.09 (-0.117, -0.063)	2.95705e-10	-0.107 (-0.134, -0.08)	4.41038e-14	-0.091 (-0.12, -0.063)	1.15592e-09	-0.095 (-0.121, -0.068)	2.20275e-11	-0.101 (-0.128, -0.075)	5.92892e-13	-0.087 (-0.114, -0.059)	3.25825e-09	-0.086 (-0.113, -0.06)	1.33179e-09	-0.086 (-0.114, -0.058)	6.94147e-09
f__FGB3053_g__GGB9581_s__GGB9581_SGB14999	-0.093 (-0.116, -0.071)	1.79269e-15	-0.064 (-0.086, -0.042)	6.42253e-08	-0.063 (-0.085, -0.04)	1.57116e-07	-0.074 (-0.097, -0.052)	2.90844e-10	-0.042 (-0.065, -0.019)	0.000517967	-0.093 (-0.119, -0.067)	1.83753e-11	-0.081 (-0.108, -0.054)	1.61064e-08	-0.078 (-0.104, -0.052)	1.68098e-08	-0.085 (-0.111, -0.059)	1.05966e-09	-0.062 (-0.09, -0.035)	2.06904e-05	-0.087 (-0.113, -0.061)	4.58609e-10	-0.074 (-0.101, -0.046)	4.71863e-07	-0.079 (-0.105, -0.053)	2.19364e-08	-0.07 (-0.096, -0.044)	6.75566e-07	-0.054 (-0.081, -0.026)	0.00033048	-0.092 (-0.118, -0.066)	3.23646e-11	-0.077 (-0.103, -0.051)	2.67737e-08	-0.08 (-0.107, -0.053)	2.86381e-08	-0.084 (-0.11, -0.058)	2.02586e-09	-0.062 (-0.09, -0.035)	2.33943e-05
f__Enterobacteriaceae_g__Escherichia_s__Escherichia_coli	-0.093 (-0.115, -0.071)	2.10473e-15	-0.055 (-0.077, -0.033)	3.6345e-06	-0.068 (-0.09, -0.045)	1.28876e-08	-0.074 (-0.096, -0.051)	4.87069e-10	-0.019 (-0.042, 0.004)	0.132022	-0.113 (-0.14, -0.087)	1.86105e-16	-0.099 (-0.126, -0.072)	3.93974e-12	-0.071 (-0.097, -0.044)	4.03207e-07	-0.096 (-0.122, -0.07)	6.67236e-12	-0.04 (-0.068, -0.013)	0.00711509	-0.111 (-0.138, -0.085)	1.18851e-15	-0.097 (-0.124, -0.069)	2.94086e-11	-0.093 (-0.12, -0.067)	3.71602e-11	-0.068 (-0.094, -0.041)	1.83546e-06	-0.037 (-0.064, -0.009)	0.0170644	-0.111 (-0.137, -0.085)	1.18716e-15	-0.068 (-0.094, -0.042)	1.24911e-06	-0.097 (-0.124, -0.07)	1.89414e-11	-0.094 (-0.12, -0.067)	2.42412e-11	-0.039 (-0.067, -0.011)	0.00967868
f__Desulfovibrionaceae_g__Bilophila_s__Bilophila_wadsworthia	-0.08 (-0.103, -0.058)	6.96795e-12	-0.092 (-0.114, -0.07)	2.07353e-15	-0.046 (-0.069, -0.024)	0.000101116	-0.059 (-0.081, -0.036)	6.78284e-07	-0.031 (-0.053, -0.009)	0.0108287	-0.066 (-0.092, -0.04)	2.04276e-06	-0.079 (-0.106, -0.052)	3.14032e-08	-0.12 (-0.146, -0.094)	8.09934e-19	-0.076 (-0.102, -0.049)	5.52223e-08	-0.076 (-0.103, -0.049)	1.38024e-07	-0.06 (-0.086, -0.034)	1.65751e-05	-0.073 (-0.1, -0.046)	5.36391e-07	-0.07 (-0.097, -0.044)	5.64331e-07	-0.115 (-0.141, -0.089)	5.44895e-17	-0.07 (-0.097, -0.042)	2.14044e-06	-0.065 (-0.091, -0.04)	2.41258e-06	-0.12 (-0.146, -0.094)	1.10651e-18	-0.078 (-0.105, -0.052)	4.17384e-08	-0.075 (-0.101, -0.049)	8.23866e-08	-0.076 (-0.103, -0.049)	1.51942e-07
f__Firmicutes_unclassified_g__Firmicutes_unclassified_s__Firmicutes_bacterium	-0.091 (-0.114, -0.069)	1.96634e-14	-0.064 (-0.087, -0.041)	9.71391e-08	-0.028 (-0.05, -0.005)	0.0262716	-0.059 (-0.082, -0.036)	1.09574e-06	0.006 (-0.017, 0.029)	0.63646	-0.073 (-0.1, -0.047)	1.64807e-07	-0.075 (-0.102, -0.048)	2.51564e-07	-0.084 (-0.111, -0.058)	1.45183e-09	-0.074 (-0.1, -0.047)	1.87461e-07	-0.063 (-0.091, -0.036)	1.84621e-05	-0.089 (-0.115, -0.063)	2.04256e-10	-0.096 (-0.123, -0.069)	3.81379e-11	-0.09 (-0.116, -0.063)	2.11012e-10	-0.105 (-0.132, -0.079)	5.03857e-14	-0.085 (-0.113, -0.057)	8.6972e-09	-0.074 (-0.1, -0.048)	1.51489e-07	-0.085 (-0.111, -0.059)	1.13398e-09	-0.075 (-0.103, -0.048)	2.37341e-07	-0.074 (-0.1, -0.047)	1.91603e-07	-0.064 (-0.092, -0.036)	1.63165e-05
f__Ruminococcaceae_g__Anaerotruncus_s__Anaerotruncus_colihominis	-0.089 (-0.111, -0.066)	6.35887e-14	-0.053 (-0.076, -0.031)	9.85096e-06	-0.051 (-0.074, -0.028)	2.48429e-05	-0.065 (-0.087, -0.042)	5.30469e-08	0.003 (-0.019, 0.026)	0.807067	-0.084 (-0.11, -0.057)	2.76463e-09	-0.092 (-0.12, -0.065)	2.08441e-10	-0.071 (-0.098, -0.045)	4.08932e-07	-0.092 (-0.119, -0.066)	7.6117e-11	-0.037 (-0.065, -0.009)	0.0144425	-0.082 (-0.109, -0.055)	8.04812e-09	-0.09 (-0.118, -0.063)	8.67097e-10	-0.09 (-0.117, -0.063)	2.7757e-10	-0.07 (-0.096, -0.043)	1.19592e-06	-0.034 (-0.062, -0.006)	0.0285513	-0.081 (-0.107, -0.054)	1.04518e-08	-0.068 (-0.095, -0.042)	1.32413e-06	-0.089 (-0.117, -0.062)	9.58277e-10	-0.089 (-0.116, -0.062)	3.36266e-10	-0.036 (-0.064, -0.008)	0.018826
f__Bacteroidales_unclassified_g__Phocaeicola_s__Phocaeicola_massiliensis	-0.066 (-0.089, -0.044)	2.19208e-08	-0.055 (-0.078, -0.033)	3.2608e-06	-0.072 (-0.095, -0.05)	1.15589e-09	-0.06 (-0.082, -0.037)	5.09531e-07	-0.087 (-0.11, -0.065)	1.96876e-13	-0.075 (-0.101, -0.049)	9.32488e-08	-0.06 (-0.087, -0.032)	4.35846e-05	-0.046 (-0.072, -0.019)	0.00133315	-0.054 (-0.081, -0.028)	0.000152123	-0.068 (-0.095, -0.04)	4.67719e-06	-0.071 (-0.098, -0.045)	4.95167e-07	-0.055 (-0.082, -0.027)	0.000224968	-0.05 (-0.077, -0.023)	0.000526233	-0.041 (-0.067, -0.014)	0.00526106	-0.062 (-0.09, -0.034)	3.258e-05	-0.075 (-0.102, -0.049)	8.73022e-08	-0.046 (-0.072, -0.02)	0.00132098	-0.06 (-0.087, -0.033)	4.23314e-05	-0.054 (-0.081, -0.028)	0.00014951	-0.068 (-0.095, -0.04)	4.76259e-06
f__Barnesiellaceae_g__Coprobacter_s__Coprobacter_fastidiosus	-0.085 (-0.107, -0.062)	8.14556e-13	-0.07 (-0.093, -0.048)	3.19859e-09	-0.052 (-0.075, -0.029)	1.67618e-05	-0.073 (-0.096, -0.051)	6.86642e-10	-0.018 (-0.041, 0.005)	0.159164	-0.091 (-0.118, -0.065)	8.46648e-11	-0.077 (-0.105, -0.05)	1.12327e-07	-0.093 (-0.119, -0.066)	3.56634e-11	-0.089 (-0.116, -0.062)	3.51133e-10	-0.043 (-0.071, -0.015)	0.00437183	-0.089 (-0.116, -0.063)	2.7757e-10	-0.076 (-0.104, -0.049)	2.56236e-07	-0.088 (-0.115, -0.061)	7.94114e-10	-0.091 (-0.117, -0.064)	1.80599e-10	-0.04 (-0.068, -0.012)	0.00944549	-0.092 (-0.118, -0.065)	7.68253e-11	-0.093 (-0.12, -0.067)	3.07995e-11	-0.078 (-0.105, -0.05)	1.10528e-07	-0.089 (-0.116, -0.062)	3.7853e-10	-0.044 (-0.071, -0.016)	0.00413068
f__Tannerellaceae_g__Parabacteroides_s__Parabacteroides_distasonis	-0.085 (-0.107, -0.062)	5.97596e-13	-0.056 (-0.078, -0.033)	2.67898e-06	-0.067 (-0.089, -0.044)	1.87598e-08	-0.064 (-0.086, -0.042)	5.93456e-08	-0.017 (-0.039, 0.006)	0.186698	-0.081 (-0.107, -0.055)	3.60437e-09	-0.082 (-0.109, -0.055)	9.20589e-09	-0.058 (-0.084, -0.032)	2.90148e-05	-0.073 (-0.099, -0.047)	1.47801e-07	-0.036 (-0.064, -0.009)	0.0147649	-0.079 (-0.105, -0.053)	1.23014e-08	-0.08 (-0.107, -0.053)	3.29696e-08	-0.071 (-0.098, -0.045)	4.42472e-07	-0.055 (-0.081, -0.029)	9.60392e-05	-0.033 (-0.06, -0.005)	0.0316165	-0.079 (-0.105, -0.053)	1.28299e-08	-0.055 (-0.081, -0.029)	7.35882e-05	-0.079 (-0.106, -0.053)	3.0042e-08	-0.071 (-0.097, -0.045)	3.45993e-07	-0.035 (-0.062, -0.008)	0.0201943
f__Coriobacteriaceae_g__Senegalimassilia_s__Senegalimassilia_anaerobia	-0.072 (-0.094, -0.049)	2.12414e-09	-0.071 (-0.094, -0.048)	2.79867e-09	-0.079 (-0.101, -0.056)	4.78152e-11	-0.085 (-0.107, -0.062)	1.23371e-12	-0.062 (-0.085, -0.039)	2.78337e-07	-0.053 (-0.079, -0.026)	0.000217431	-0.076 (-0.104, -0.049)	1.47148e-07	-0.074 (-0.1, -0.047)	1.44905e-07	-0.077 (-0.103, -0.05)	6.24447e-08	-0.081 (-0.109, -0.053)	3.98384e-08	-0.052 (-0.079, -0.025)	0.00028946	-0.077 (-0.105, -0.05)	1.53538e-07	-0.077 (-0.104, -0.051)	6.49194e-08	-0.074 (-0.101, -0.047)	2.07542e-07	-0.081 (-0.109, -0.053)	6.04441e-08	-0.052 (-0.078, -0.025)	0.000275736	-0.073 (-0.099, -0.047)	2.09541e-07	-0.076 (-0.103, -0.048)	2.16322e-07	-0.076 (-0.102, -0.049)	9.7694e-08	-0.081 (-0.108, -0.053)	4.63223e-08
f__Bacteroidaceae_g__Bacteroides_s__Bacteroides_stercoris	-0.084 (-0.107, -0.062)	8.16506e-13	-0.071 (-0.094, -0.049)	1.48642e-09	-0.073 (-0.095, -0.05)	8.59021e-10	-0.065 (-0.088, -0.043)	3.6847e-08	-0.079 (-0.101, -0.056)	3.40055e-11	-0.095 (-0.121, -0.069)	6.89103e-12	-0.068 (-0.095, -0.041)	2.56383e-06	-0.071 (-0.097, -0.045)	3.56109e-07	-0.068 (-0.094, -0.042)	1.47576e-06	-0.072 (-0.1, -0.045)	9.14176e-07	-0.092 (-0.118, -0.066)	5.03246e-11	-0.065 (-0.092, -0.037)	1.14428e-05	-0.065 (-0.091, -0.038)	5.43895e-06	-0.066 (-0.093, -0.04)	2.98305e-06	-0.067 (-0.095, -0.039)	6.75702e-06	-0.095 (-0.121, -0.069)	8.63728e-12	-0.071 (-0.097, -0.044)	4.51246e-07	-0.068 (-0.095, -0.041)	3.05508e-06	-0.068 (-0.094, -0.041)	1.72348e-06	-0.072 (-0.099, -0.044)	1.04926e-06
f__Clostridiales_unclassified_g__Clostridiales_unclassified_s__Clostridiales_bacterium	-0.083 (-0.105, -0.061)	2.19164e-12	-0.041 (-0.064, -0.019)	0.000637546	-0.05 (-0.072, -0.027)	3.89737e-05	-0.063 (-0.085, -0.04)	1.30283e-07	0 (-0.023, 0.022)	0.979995	-0.091 (-0.117, -0.065)	3.29775e-11	-0.102 (-0.129, -0.075)	7.11069e-13	-0.073 (-0.099, -0.047)	1.30776e-07	-0.096 (-0.122, -0.07)	5.15122e-12	-0.049 (-0.076, -0.022)	0.000943281	-0.092 (-0.118, -0.066)	3.33625e-11	-0.104 (-0.131, -0.077)	5.9244e-13	-0.097 (-0.123, -0.07)	5.03942e-12	-0.074 (-0.1, -0.047)	1.53538e-07	-0.049 (-0.077, -0.021)	0.00106312	-0.087 (-0.113, -0.061)	2.35879e-10	-0.069 (-0.095, -0.043)	6.16125e-07	-0.098 (-0.125, -0.071)	6.41651e-12	-0.092 (-0.118, -0.066)	3.45377e-11	-0.047 (-0.074, -0.02)	0.00145875
f__Odoribacteraceae_g__Odoribacter_s__Odoribacter_laneus	-0.082 (-0.104, -0.059)	8.53e-12	-0.072 (-0.095, -0.05)	1.53195e-09	-0.073 (-0.096, -0.05)	1.23717e-09	-0.082 (-0.105, -0.06)	5.10467e-12	-0.043 (-0.066, -0.02)	0.000504538	-0.078 (-0.105, -0.052)	3.1493e-08	-0.099 (-0.126, -0.071)	1.02105e-11	-0.081 (-0.107, -0.054)	1.02044e-08	-0.092 (-0.119, -0.065)	8.33165e-11	-0.074 (-0.102, -0.046)	5.97305e-07	-0.079 (-0.105, -0.052)	3.22858e-08	-0.101 (-0.128, -0.073)	7.3105e-12	-0.093 (-0.12, -0.066)	6.792e-11	-0.082 (-0.108, -0.055)	1.00053e-08	-0.075 (-0.103, -0.047)	6.3178e-07	-0.077 (-0.104, -0.051)	5.23048e-08	-0.08 (-0.106, -0.053)	1.53502e-08	-0.098 (-0.125, -0.07)	1.9412e-11	-0.091 (-0.118, -0.064)	1.53362e-10	-0.074 (-0.102, -0.046)	6.85843e-07
f__Lachnospiraceae_g__Fusicatenibacter_s__Fusicatenibacter_saccharivorans	-0.082 (-0.105, -0.06)	1.69354e-12	-0.065 (-0.087, -0.042)	3.60925e-08	-0.052 (-0.075, -0.03)	1.08238e-05	-0.059 (-0.082, -0.037)	4.47255e-07	-0.033 (-0.055, -0.011)	0.00630633	-0.083 (-0.109, -0.057)	1.67778e-09	-0.073 (-0.1, -0.047)	3.00463e-07	-0.077 (-0.102, -0.051)	2.9674e-08	-0.072 (-0.098, -0.046)	2.79406e-07	-0.055 (-0.083, -0.028)	0.000158655	-0.081 (-0.107, -0.055)	6.55633e-09	-0.07 (-0.097, -0.043)	1.52058e-06	-0.069 (-0.096, -0.043)	1.0006e-06	-0.074 (-0.1, -0.048)	1.23892e-07	-0.052 (-0.079, -0.024)	0.000560219	-0.082 (-0.108, -0.056)	3.15226e-09	-0.075 (-0.101, -0.049)	5.90354e-08	-0.072 (-0.099, -0.045)	5.86976e-07	-0.07 (-0.096, -0.044)	5.9502e-07	-0.055 (-0.082, -0.028)	0.000191686
f__Rikenellaceae_g__Alistipes_s__Alistipes_putredinis	-0.081 (-0.103, -0.059)	3.7581e-12	-0.076 (-0.098, -0.054)	8.67389e-11	-0.05 (-0.073, -0.028)	2.28695e-05	-0.048 (-0.071, -0.026)	4.64161e-05	-0.066 (-0.088, -0.044)	2.50435e-08	-0.078 (-0.104, -0.052)	2.12337e-08	-0.061 (-0.088, -0.034)	2.36362e-05	-0.082 (-0.108, -0.056)	3.45867e-09	-0.051 (-0.077, -0.025)	0.000320601	-0.085 (-0.112, -0.058)	5.30523e-09	-0.08 (-0.106, -0.054)	1.15249e-08	-0.064 (-0.092, -0.037)	1.17427e-05	-0.053 (-0.08, -0.026)	0.000212082	-0.085 (-0.111, -0.059)	1.30149e-09	-0.088 (-0.116, -0.061)	2.13862e-09	-0.08 (-0.106, -0.054)	7.91819e-09	-0.084 (-0.11, -0.058)	1.16263e-09	-0.063 (-0.09, -0.036)	1.1804e-05	-0.053 (-0.079, -0.026)	0.00020769	-0.086 (-0.114, -0.059)	3.01999e-09
f__Barnesiellaceae_g__Barnesiella_s__Barnesiella_intestinihominis	-0.078 (-0.101, -0.056)	3.72055e-11	-0.057 (-0.079, -0.034)	1.96543e-06	-0.048 (-0.071, -0.025)	7.18077e-05	-0.065 (-0.087, -0.042)	4.91256e-08	-0.044 (-0.066, -0.021)	0.000324068	-0.072 (-0.098, -0.045)	3.24665e-07	-0.073 (-0.1, -0.046)	4.24977e-07	-0.072 (-0.098, -0.045)	3.00754e-07	-0.083 (-0.11, -0.057)	3.53687e-09	-0.091 (-0.119, -0.063)	4.92009e-10	-0.071 (-0.098, -0.045)	5.00617e-07	-0.073 (-0.101, -0.046)	6.15355e-07	-0.083 (-0.11, -0.057)	4.63841e-09	-0.072 (-0.098, -0.045)	4.87789e-07	-0.091 (-0.119, -0.063)	8.09564e-10	-0.073 (-0.099, -0.046)	2.22508e-07	-0.073 (-0.099, -0.046)	2.2032e-07	-0.074 (-0.101, -0.047)	3.17162e-07	-0.084 (-0.11, -0.057)	2.94826e-09	-0.092 (-0.119, -0.064)	3.95113e-10
f__Eggerthellaceae_g__Adlercreutzia_s__Adlercreutzia_equolifaciens	-0.075 (-0.098, -0.052)	3.4675e-10	-0.036 (-0.058, -0.013)	0.00346502	-0.036 (-0.059, -0.013)	0.00351868	-0.048 (-0.071, -0.026)	6.87976e-05	0.001 (-0.022, 0.024)	0.943118	-0.072 (-0.098, -0.046)	2.74228e-07	-0.077 (-0.104, -0.05)	1.05404e-07	-0.064 (-0.09, -0.038)	4.80257e-06	-0.077 (-0.104, -0.051)	4.79704e-08	-0.046 (-0.074, -0.019)	0.00205345	-0.074 (-0.101, -0.048)	1.45975e-07	-0.081 (-0.108, -0.053)	3.97779e-08	-0.079 (-0.106, -0.053)	2.57111e-08	-0.067 (-0.094, -0.041)	2.40444e-06	-0.049 (-0.077, -0.021)	0.00125175	-0.07 (-0.096, -0.044)	6.45667e-07	-0.062 (-0.088, -0.036)	1.03627e-05	-0.075 (-0.102, -0.047)	2.89541e-07	-0.074 (-0.101, -0.048)	1.44781e-07	-0.045 (-0.073, -0.018)	0.00247318
f__Erysipelotrichaceae_g__Holdemania_s__Holdemania_filiformis	-0.064 (-0.087, -0.042)	6.42253e-08	-0.043 (-0.065, -0.02)	0.000395251	-0.058 (-0.081, -0.036)	1.23066e-06	-0.07 (-0.093, -0.048)	3.3057e-09	-0.046 (-0.069, -0.023)	0.000141507	-0.067 (-0.093, -0.041)	1.8314e-06	-0.07 (-0.097, -0.042)	1.61193e-06	-0.051 (-0.077, -0.024)	0.000357672	-0.075 (-0.101, -0.048)	1.14341e-07	-0.059 (-0.087, -0.032)	6.02169e-05	-0.063 (-0.09, -0.037)	8.17801e-06	-0.065 (-0.093, -0.038)	9.35678e-06	-0.071 (-0.098, -0.044)	6.84341e-07	-0.045 (-0.072, -0.019)	0.00167367	-0.055 (-0.083, -0.027)	0.000269754	-0.066 (-0.092, -0.039)	3.24103e-06	-0.049 (-0.075, -0.023)	0.000568602	-0.068 (-0.095, -0.041)	3.06769e-06	-0.073 (-0.1, -0.047)	2.37369e-07	-0.059 (-0.087, -0.031)	7.34713e-05
f__Bacteroidales_unclassified_g__Phocaeicola_s__Phocaeicola_vulgatus	-0.07 (-0.092, -0.047)	5.76773e-09	-0.056 (-0.078, -0.033)	3.67348e-06	-0.069 (-0.092, -0.047)	7.77821e-09	-0.058 (-0.081, -0.035)	1.41253e-06	-0.063 (-0.086, -0.04)	1.69474e-07	-0.07 (-0.096, -0.043)	7.72867e-07	-0.062 (-0.089, -0.035)	2.42009e-05	-0.056 (-0.082, -0.029)	8.19683e-05	-0.052 (-0.078, -0.025)	0.000318867	-0.07 (-0.098, -0.042)	2.48493e-06	-0.062 (-0.088, -0.035)	1.48158e-05	-0.053 (-0.081, -0.025)	0.000395351	-0.044 (-0.071, -0.017)	0.00254121	-0.045 (-0.072, -0.018)	0.0019012	-0.06 (-0.088, -0.031)	8.06399e-05	-0.07 (-0.096, -0.043)	9.11888e-07	-0.055 (-0.082, -0.029)	0.000102829	-0.062 (-0.089, -0.034)	2.87894e-05	-0.051 (-0.078, -0.025)	0.000379617	-0.069 (-0.097, -0.042)	2.92452e-06
f__Clostridia_unclassified_g__GGB9176_s__GGB9176_SGB14114	-0.066 (-0.089, -0.043)	4.91883e-08	-0.05 (-0.073, -0.028)	3.5926e-05	-0.039 (-0.062, -0.016)	0.00152908	-0.049 (-0.072, -0.026)	5.666e-05	0.007 (-0.016, 0.03)	0.596225	-0.062 (-0.089, -0.035)	1.80304e-05	-0.079 (-0.107, -0.052)	7.94858e-08	-0.069 (-0.096, -0.042)	1.28658e-06	-0.056 (-0.083, -0.029)	0.00011938	-0.035 (-0.063, -0.007)	0.0251638	-0.07 (-0.097, -0.043)	1.11916e-06	-0.092 (-0.12, -0.064)	6.80015e-10	-0.065 (-0.092, -0.038)	8.23459e-06	-0.081 (-0.108, -0.054)	2.12315e-08	-0.046 (-0.075, -0.018)	0.00293677	-0.062 (-0.089, -0.035)	1.70487e-05	-0.07 (-0.097, -0.043)	1.19307e-06	-0.08 (-0.107, -0.052)	8.06026e-08	-0.056 (-0.083, -0.029)	0.00013739	-0.035 (-0.063, -0.007)	0.0239466
f__Alphaproteobacteria_unclassified_g__Alphaproteobacteria_unclassified_s__Alphaproteobacteria_bacterium	-0.029 (-0.052, -0.007)	0.0166383	-0.057 (-0.079, -0.035)	1.66404e-06	-0.042 (-0.065, -0.02)	0.000503664	-0.048 (-0.071, -0.026)	5.46324e-05	-0.064 (-0.087, -0.042)	7.94179e-08	-0.043 (-0.069, -0.016)	0.00298087	-0.041 (-0.069, -0.014)	0.00555496	-0.061 (-0.087, -0.035)	1.49301e-05	-0.049 (-0.076, -0.023)	0.000601758	-0.056 (-0.083, -0.028)	0.000194837	-0.045 (-0.071, -0.018)	0.002105	-0.044 (-0.072, -0.016)	0.0036055	-0.051 (-0.078, -0.024)	0.000402692	-0.064 (-0.091, -0.037)	7.44088e-06	-0.058 (-0.086, -0.03)	0.000114157	-0.044 (-0.07, -0.017)	0.00234621	-0.062 (-0.089, -0.036)	1.00763e-05	-0.043 (-0.07, -0.015)	0.00437244	-0.05 (-0.077, -0.024)	0.000459314	-0.056 (-0.084, -0.028)	0.000168028
f__Clostridiaceae_g__Clostridiaceae_unclassified_s__Clostridiaceae_bacterium	-0.063 (-0.085, -0.04)	1.19849e-07	-0.032 (-0.054, -0.01)	0.00835846	-0.025 (-0.047, -0.002)	0.0440613	-0.025 (-0.048, -0.003)	0.0395535	-0.047 (-0.069, -0.024)	0.000109987	-0.066 (-0.092, -0.04)	2.44026e-06	-0.06 (-0.087, -0.033)	3.07352e-05	-0.059 (-0.085, -0.033)	2.6119e-05	-0.043 (-0.07, -0.017)	0.00252207	-0.092 (-0.119, -0.064)	3.21817e-10	-0.059 (-0.085, -0.033)	3.04442e-05	-0.052 (-0.079, -0.024)	0.000490925	-0.036 (-0.063, -0.01)	0.013083	-0.049 (-0.076, -0.023)	0.000532013	-0.082 (-0.109, -0.054)	3.23042e-08	-0.063 (-0.089, -0.037)	7.23909e-06	-0.056 (-0.082, -0.03)	7.12207e-05	-0.057 (-0.084, -0.03)	8.35812e-05	-0.041 (-0.067, -0.014)	0.00496384	-0.09 (-0.117, -0.063)	6.33044e-10
f__Clostridia_unclassified_g__GGB4566_s__GGB4566_SGB6305	-0.057 (-0.079, -0.034)	2.41193e-06	-0.025 (-0.048, -0.003)	0.0406799	-0.025 (-0.048, -0.002)	0.0448281	-0.045 (-0.068, -0.022)	0.000195514	-0.006 (-0.029, 0.017)	0.647882	-0.079 (-0.106, -0.052)	3.1253e-08	-0.063 (-0.09, -0.035)	2.3684e-05	-0.048 (-0.075, -0.021)	0.000921208	-0.069 (-0.096, -0.042)	1.57106e-06	-0.032 (-0.06, -0.004)	0.0396685	-0.082 (-0.109, -0.055)	1.43251e-08	-0.066 (-0.094, -0.038)	1.32534e-05	-0.071 (-0.099, -0.044)	9.77146e-07	-0.051 (-0.078, -0.024)	0.000546558	-0.035 (-0.063, -0.006)	0.0285325	-0.078 (-0.105, -0.052)	4.47654e-08	-0.047 (-0.074, -0.02)	0.00124185	-0.062 (-0.09, -0.034)	3.28583e-05	-0.068 (-0.095, -0.041)	2.33216e-06	-0.032 (-0.06, -0.003)	0.0436752
f__Ruminococcaceae_g__GGB9633_s__GGB9633_SGB15090	-0.03 (-0.053, -0.008)	0.0136544	-0.052 (-0.074, -0.029)	1.82044e-05	-0.048 (-0.07, -0.025)	7.93697e-05	-0.043 (-0.066, -0.021)	0.000336003	-0.038 (-0.061, -0.016)	0.00177195	-0.031 (-0.058, -0.004)	0.0343814	-0.058 (-0.086, -0.031)	7.31188e-05	-0.063 (-0.09, -0.037)	7.66637e-06	-0.041 (-0.068, -0.015)	0.00439674	-0.046 (-0.073, -0.018)	0.00255162	-0.03 (-0.057, -0.004)	0.0407692	-0.059 (-0.086, -0.031)	8.55938e-05	-0.041 (-0.068, -0.014)	0.00529211	-0.063 (-0.09, -0.036)	1.20547e-05	-0.045 (-0.073, -0.017)	0.00325779	-0.031 (-0.058, -0.004)	0.0354507	-0.064 (-0.09, -0.037)	7.2546e-06	-0.059 (-0.086, -0.031)	7.44524e-05	-0.042 (-0.068, -0.015)	0.00448331	-0.046 (-0.074, -0.018)	0.00253458
f__Flavobacteriales_unclassified_g__GGB1662_s__GGB1662_SGB2276	-0.049 (-0.072, -0.027)	4.79952e-05	-0.036 (-0.059, -0.014)	0.00307416	-0.029 (-0.052, -0.006)	0.0208089	-0.036 (-0.058, -0.013)	0.00370345	-0.015 (-0.038, 0.008)	0.241163	-0.046 (-0.073, -0.02)	0.00143217	-0.034 (-0.062, -0.006)	0.0262359	-0.034 (-0.061, -0.008)	0.019287	-0.038 (-0.065, -0.011)	0.010034	-0.041 (-0.069, -0.013)	0.00814136	-0.051 (-0.078, -0.024)	0.000476099	-0.04 (-0.069, -0.012)	0.00850156	-0.043 (-0.07, -0.016)	0.0036621	-0.04 (-0.067, -0.013)	0.00658564	-0.047 (-0.075, -0.018)	0.00256498	-0.048 (-0.075, -0.021)	0.000999498	-0.036 (-0.063, -0.009)	0.0149407	-0.035 (-0.063, -0.008)	0.0204238	-0.039 (-0.066, -0.012)	0.00812305	-0.041 (-0.07, -0.013)	0.00719393
f__Tannerellaceae_g__Parabacteroides_s__Parabacteroides_johnsonii	-0.049 (-0.072, -0.026)	4.88038e-05	-0.036 (-0.058, -0.013)	0.00340281	-0.045 (-0.068, -0.022)	0.000234273	-0.045 (-0.067, -0.022)	0.000230468	-0.04 (-0.063, -0.017)	0.00121565	-0.068 (-0.094, -0.041)	1.92832e-06	-0.073 (-0.101, -0.046)	6.25242e-07	-0.061 (-0.087, -0.034)	2.06722e-05	-0.071 (-0.098, -0.044)	6.82492e-07	-0.067 (-0.094, -0.039)	8.69065e-06	-0.066 (-0.093, -0.039)	4.00821e-06	-0.072 (-0.1, -0.044)	1.28706e-06	-0.07 (-0.097, -0.043)	1.23846e-06	-0.059 (-0.086, -0.032)	4.67674e-05	-0.065 (-0.093, -0.036)	2.08561e-05	-0.066 (-0.092, -0.039)	4.32223e-06	-0.058 (-0.085, -0.032)	4.30213e-05	-0.071 (-0.098, -0.043)	1.52475e-06	-0.069 (-0.096, -0.042)	1.57475e-06	-0.066 (-0.094, -0.038)	1.19817e-05
f__Pirellulaceae_g__GGB6601_s__GGB6601_SGB9333	-0.035 (-0.057, -0.012)	0.00393027	-0.048 (-0.071, -0.026)	5.52553e-05	-0.036 (-0.058, -0.013)	0.00345767	-0.038 (-0.06, -0.015)	0.00171023	-0.043 (-0.065, -0.02)	0.00040708	-0.046 (-0.072, -0.019)	0.00142483	-0.053 (-0.08, -0.025)	0.00035327	-0.064 (-0.09, -0.038)	5.63363e-06	-0.053 (-0.08, -0.026)	0.000224068	-0.058 (-0.086, -0.031)	8.94324e-05	-0.049 (-0.075, -0.022)	0.000737685	-0.058 (-0.085, -0.03)	0.000105458	-0.057 (-0.084, -0.03)	8.30173e-05	-0.068 (-0.095, -0.042)	1.68118e-06	-0.062 (-0.091, -0.034)	3.49363e-05	-0.047 (-0.073, -0.02)	0.00111524	-0.065 (-0.091, -0.039)	4.35952e-06	-0.054 (-0.081, -0.026)	0.000272464	-0.054 (-0.081, -0.027)	0.000180325	-0.059 (-0.086, -0.031)	8.37857e-05
f__Rikenellaceae_g__Alistipes_s__Alistipes_sp_AF17_16	-0.045 (-0.067, -0.022)	0.000221009	-0.043 (-0.065, -0.02)	0.00041453	-0.026 (-0.049, -0.004)	0.0336788	-0.036 (-0.059, -0.014)	0.00286522	-0.001 (-0.023, 0.022)	0.963915	-0.043 (-0.069, -0.016)	0.00298698	-0.049 (-0.076, -0.021)	0.000992995	-0.064 (-0.091, -0.038)	5.04842e-06	-0.055 (-0.081, -0.028)	0.000134061	-0.033 (-0.06, -0.005)	0.033742	-0.05 (-0.077, -0.023)	0.000498684	-0.059 (-0.087, -0.032)	6.33609e-05	-0.063 (-0.09, -0.036)	1.22854e-05	-0.075 (-0.101, -0.048)	1.58812e-07	-0.043 (-0.071, -0.015)	0.00530725	-0.043 (-0.07, -0.017)	0.00283092	-0.065 (-0.092, -0.039)	4.17901e-06	-0.049 (-0.077, -0.022)	0.00090986	-0.055 (-0.082, -0.029)	0.0001194	-0.033 (-0.061, -0.005)	0.0323647
f__Ruminococcaceae_g__GGB9699_s__GGB9699_SGB15216	-0.044 (-0.066, -0.022)	0.000246245	-0.026 (-0.048, -0.003)	0.0359707	-0.014 (-0.036, 0.009)	0.276615	-0.03 (-0.052, -0.007)	0.0140725	0 (-0.023, 0.023)	0.99575	-0.039 (-0.065, -0.012)	0.00679879	-0.033 (-0.06, -0.006)	0.0242802	-0.044 (-0.07, -0.018)	0.00205274	-0.046 (-0.072, -0.02)	0.00127762	-0.041 (-0.069, -0.014)	0.00545036	-0.041 (-0.068, -0.015)	0.00390482	-0.037 (-0.064, -0.01)	0.014047	-0.049 (-0.075, -0.022)	0.000709922	-0.047 (-0.074, -0.021)	0.000894017	-0.045 (-0.073, -0.018)	0.00265965	-0.037 (-0.064, -0.011)	0.00894032	-0.042 (-0.068, -0.016)	0.00282607	-0.032 (-0.059, -0.005)	0.0320533	-0.044 (-0.071, -0.018)	0.0019024	-0.041 (-0.068, -0.014)	0.00610996
f__Lachnospiraceae_g__Dorea_s__Dorea_sp_AF36_15AT	-0.042 (-0.065, -0.02)	0.0004176	-0.036 (-0.059, -0.014)	0.00269125	-0.041 (-0.063, -0.018)	0.000747404	-0.038 (-0.06, -0.015)	0.00183196	-0.012 (-0.034, 0.011)	0.360925	-0.042 (-0.068, -0.015)	0.00347811	-0.066 (-0.093, -0.039)	5.22668e-06	-0.061 (-0.087, -0.035)	1.4973e-05	-0.054 (-0.08, -0.027)	0.000158035	-0.041 (-0.069, -0.014)	0.0060613	-0.037 (-0.064, -0.011)	0.0107916	-0.062 (-0.089, -0.034)	2.86338e-05	-0.05 (-0.077, -0.023)	0.000551215	-0.055 (-0.082, -0.028)	0.000120383	-0.035 (-0.063, -0.007)	0.0231448	-0.04 (-0.067, -0.014)	0.0050942	-0.06 (-0.086, -0.033)	2.33943e-05	-0.065 (-0.092, -0.037)	9.33366e-06	-0.052 (-0.079, -0.026)	0.000256604	-0.041 (-0.069, -0.013)	0.0068139
f__Rikenellaceae_g__Alistipes_s__Alistipes_communis	-0.04 (-0.062, -0.017)	0.00102885	-0.034 (-0.056, -0.011)	0.00524863	-0.007 (-0.03, 0.016)	0.592422	-0.021 (-0.043, 0.002)	0.0951327	-0.011 (-0.034, 0.012)	0.395702	-0.038 (-0.064, -0.012)	0.00799779	-0.033 (-0.06, -0.006)	0.0260358	-0.052 (-0.078, -0.026)	0.000214102	-0.037 (-0.064, -0.011)	0.01019	-0.046 (-0.074, -0.019)	0.00188195	-0.044 (-0.07, -0.017)	0.00226472	-0.041 (-0.068, -0.013)	0.00643018	-0.043 (-0.07, -0.017)	0.00291677	-0.06 (-0.087, -0.034)	2.44939e-05	-0.054 (-0.082, -0.026)	0.000331447	-0.039 (-0.065, -0.013)	0.0068139	-0.053 (-0.079, -0.027)	0.0001788	-0.034 (-0.061, -0.007)	0.0235774	-0.037 (-0.064, -0.011)	0.0102397	-0.047 (-0.075, -0.019)	0.00167989
f__Prevotellaceae_g__Prevotella_s__Prevotella_copri_clade_A	0.053 (0.03, 0.075)	9.91246e-06	0.002 (-0.02, 0.025)	0.859356	-0.021 (-0.044, 0.001)	0.086454	0.005 (-0.017, 0.028)	0.67966	-0.035 (-0.058, -0.013)	0.00361181	0.06 (0.034, 0.086)	1.35575e-05	0.038 (0.011, 0.064)	0.00980963	0.038 (0.012, 0.063)	0.00740437	0.045 (0.019, 0.07)	0.00155267	0.03 (0.003, 0.057)	0.0476429	0.065 (0.039, 0.091)	2.39079e-06	0.045 (0.018, 0.072)	0.0020481	0.05 (0.024, 0.077)	0.000358022	0.044 (0.018, 0.07)	0.00170108	0.036 (0.009, 0.064)	0.0157906	0.06 (0.034, 0.086)	1.32557e-05	0.038 (0.012, 0.063)	0.00762897	0.037 (0.011, 0.064)	0.010447	0.044 (0.018, 0.07)	0.00181724	0.03 (0.003, 0.057)	0.0466057
f__Alphaproteobacteria_unclassified_g__GGB6612_s__GGB6612_SGB9346	-0.023 (-0.045, 0)	0.0670357	-0.015 (-0.038, 0.007)	0.21879	-0.014 (-0.036, 0.009)	0.285781	-0.018 (-0.041, 0.004)	0.144337	-0.012 (-0.034, 0.011)	0.372277	-0.031 (-0.057, -0.004)	0.0337344	-0.043 (-0.07, -0.016)	0.00358982	-0.031 (-0.057, -0.005)	0.0331231	-0.033 (-0.06, -0.007)	0.022643	-0.05 (-0.077, -0.022)	0.000781057	-0.034 (-0.06, -0.007)	0.0208391	-0.047 (-0.074, -0.019)	0.00172842	-0.036 (-0.062, -0.009)	0.0149044	-0.035 (-0.061, -0.008)	0.0178023	-0.054 (-0.082, -0.026)	0.000310592	-0.03 (-0.056, -0.003)	0.0418154	-0.029 (-0.056, -0.003)	0.0423705	-0.042 (-0.069, -0.014)	0.00504035	-0.032 (-0.058, -0.005)	0.0307095	-0.049 (-0.077, -0.022)	0.000892324
f__Ruminococcaceae_g__Ruminococcus_s__Ruminococcus_sp_AF41_9	0.172 (0.149, 0.194)	2.36753e-49	0.14 (0.118, 0.162)	3.61408e-33	0.086 (0.064, 0.109)	3.8601e-13	0.119 (0.097, 0.141)	3.23749e-24	-0.011 (-0.033, 0.012)	0.405056	0.168 (0.142, 0.194)	8.15771e-35	0.111 (0.084, 0.138)	8.92552e-15	0.156 (0.13, 0.181)	4.02449e-30	0.128 (0.102, 0.154)	2.89466e-20	0.035 (0.007, 0.062)	0.0212234	0.171 (0.145, 0.197)	1.84935e-35	0.114 (0.086, 0.141)	4.37676e-15	0.13 (0.103, 0.156)	1.63065e-20	0.16 (0.133, 0.186)	8.95959e-31	0.036 (0.008, 0.063)	0.0207325	0.167 (0.141, 0.193)	2.22637e-34	0.155 (0.129, 0.181)	7.2071e-30	0.11 (0.083, 0.137)	1.77547e-14	0.127 (0.101, 0.154)	5.50239e-20	0.035 (0.007, 0.062)	0.0227746
f__Ruminococcaceae_g__Ruminococcaceae_unclassified_s__Ruminococcaceae_unclassified_SGB15309	0.068 (0.046, 0.091)	1.1534e-08	0.048 (0.026, 0.071)	6.33905e-05	0.051 (0.029, 0.074)	2.31326e-05	0.058 (0.036, 0.081)	1.2142e-06	-0.001 (-0.024, 0.022)	0.958634	0.064 (0.038, 0.091)	5.64037e-06	0.082 (0.054, 0.109)	1.9179e-08	0.066 (0.04, 0.093)	2.64149e-06	0.071 (0.044, 0.097)	6.3065e-07	0.043 (0.015, 0.071)	0.0045262	0.067 (0.04, 0.093)	2.80583e-06	0.086 (0.058, 0.114)	5.11732e-09	0.074 (0.047, 0.101)	2.64885e-07	0.07 (0.043, 0.096)	1.10102e-06	0.045 (0.017, 0.074)	0.00303429	0.062 (0.035, 0.088)	1.33493e-05	0.064 (0.037, 0.09)	6.89812e-06	0.079 (0.052, 0.107)	5.71817e-08	0.068 (0.042, 0.095)	1.5763e-06	0.042 (0.014, 0.069)	0.00617059
f__Clostridiaceae_g__Clostridium_s__Clostridium_sp_AF34_13	0.045 (0.023, 0.068)	0.000167484	0.048 (0.025, 0.07)	7.03769e-05	0.043 (0.02, 0.065)	0.0004176	0.056 (0.034, 0.079)	2.27744e-06	0.006 (-0.017, 0.028)	0.666916	0.032 (0.006, 0.058)	0.026542	0.057 (0.03, 0.084)	9.53201e-05	0.053 (0.027, 0.079)	0.000187294	0.059 (0.032, 0.085)	3.39534e-05	0.036 (0.008, 0.063)	0.0182424	0.037 (0.011, 0.064)	0.0103292	0.064 (0.036, 0.091)	1.48923e-05	0.064 (0.037, 0.091)	7.96722e-06	0.06 (0.033, 0.086)	2.77643e-05	0.043 (0.015, 0.071)	0.00480449	0.031 (0.004, 0.057)	0.0345	0.052 (0.026, 0.078)	0.000253051	0.056 (0.029, 0.083)	0.000142526	0.058 (0.031, 0.084)	4.85572e-05	0.035 (0.008, 0.063)	0.0197947
f__Ruminococcaceae_g__GGB9597_s__GGB9597_SGB15022	0.116 (0.094, 0.139)	7.68208e-23	0.066 (0.043, 0.088)	3.68913e-08	0.063 (0.04, 0.086)	1.75951e-07	0.077 (0.055, 0.1)	9.02685e-11	0.009 (-0.014, 0.032)	0.486916	0.106 (0.079, 0.132)	2.68109e-14	0.089 (0.062, 0.116)	8.02404e-10	0.075 (0.049, 0.102)	7.01166e-08	0.084 (0.057, 0.11)	2.76288e-09	0.046 (0.018, 0.073)	0.00231745	0.108 (0.082, 0.135)	1.15297e-14	0.092 (0.065, 0.12)	2.61547e-10	0.086 (0.059, 0.113)	1.50785e-09	0.078 (0.051, 0.105)	3.89585e-08	0.048 (0.02, 0.076)	0.00144743	0.103 (0.077, 0.129)	1.2244e-13	0.073 (0.046, 0.099)	2.34056e-07	0.086 (0.059, 0.113)	2.84606e-09	0.082 (0.055, 0.108)	7.78935e-09	0.044 (0.016, 0.072)	0.00341111
f__Clostridiaceae_g__Clostridium_s__Clostridium_sp_NSJ_42	0.065 (0.043, 0.087)	3.68872e-08	0.032 (0.009, 0.054)	0.00873331	0.025 (0.003, 0.048)	0.0379938	0.042 (0.019, 0.064)	0.000487236	0.009 (-0.013, 0.032)	0.47298	0.062 (0.036, 0.088)	7.24868e-06	0.054 (0.027, 0.08)	0.000184832	0.05 (0.024, 0.076)	0.000325475	0.051 (0.025, 0.077)	0.000312811	0.04 (0.013, 0.067)	0.00688594	0.066 (0.04, 0.092)	1.83968e-06	0.06 (0.033, 0.087)	3.49916e-05	0.055 (0.029, 0.081)	9.34689e-05	0.056 (0.03, 0.082)	6.49968e-05	0.046 (0.019, 0.074)	0.00201656	0.061 (0.035, 0.087)	1.24879e-05	0.049 (0.023, 0.074)	0.000493342	0.052 (0.026, 0.079)	0.000291609	0.049 (0.023, 0.076)	0.00045124	0.039 (0.012, 0.066)	0.00814203
f__Lachnospiraceae_g__Lachnospira_s__Lachnospira_sp_NSJ_43	0.113 (0.091, 0.135)	3.36324e-22	0.11 (0.088, 0.132)	3.99348e-21	0.102 (0.079, 0.124)	3.93834e-18	0.107 (0.084, 0.129)	6.51661e-20	0.016 (-0.007, 0.038)	0.20971	0.114 (0.088, 0.14)	1.64513e-16	0.13 (0.103, 0.157)	5.35939e-20	0.121 (0.095, 0.147)	1.209e-18	0.126 (0.1, 0.152)	1.04129e-19	0.049 (0.021, 0.076)	0.00106509	0.116 (0.09, 0.142)	6.72445e-17	0.134 (0.107, 0.161)	1.55794e-20	0.128 (0.102, 0.155)	5.1439e-20	0.125 (0.099, 0.152)	2.01473e-19	0.052 (0.024, 0.08)	0.000618149	0.112 (0.086, 0.138)	4.81089e-16	0.119 (0.093, 0.145)	4.19884e-18	0.128 (0.101, 0.155)	1.99778e-19	0.124 (0.098, 0.15)	4.05082e-19	0.048 (0.02, 0.075)	0.00133441
f__Candidatus_Gastranaerophilales_unclassified_g__GGB6012_s__GGB6012_SGB8640	0.047 (0.025, 0.07)	7.72397e-05	0.035 (0.013, 0.058)	0.00345939	0.017 (-0.006, 0.039)	0.183071	0.022 (-0.001, 0.044)	0.0800384	0.016 (-0.006, 0.039)	0.203546	0.054 (0.028, 0.08)	0.000101772	0.041 (0.015, 0.068)	0.00460929	0.043 (0.017, 0.069)	0.00247548	0.036 (0.009, 0.062)	0.0132429	0.036 (0.009, 0.064)	0.0148748	0.055 (0.028, 0.081)	0.000112854	0.042 (0.015, 0.069)	0.00463387	0.036 (0.01, 0.062)	0.0132555	0.043 (0.016, 0.069)	0.00299992	0.036 (0.008, 0.064)	0.0185138	0.054 (0.028, 0.08)	0.000115636	0.042 (0.016, 0.069)	0.00272091	0.041 (0.014, 0.068)	0.00517179	0.035 (0.009, 0.062)	0.0143659	0.036 (0.009, 0.064)	0.015418
f__Lachnospiraceae_g__Lachnospira_s__Lachnospira_SGB5076	0.119 (0.097, 0.141)	1.95516e-24	0.116 (0.094, 0.139)	1.73045e-23	0.089 (0.067, 0.112)	4.65452e-14	0.112 (0.09, 0.134)	8.83856e-22	0.023 (0, 0.045)	0.0700694	0.111 (0.085, 0.137)	7.6036e-16	0.101 (0.074, 0.128)	2.1983e-12	0.128 (0.101, 0.154)	1.54331e-20	0.113 (0.087, 0.139)	4.62984e-16	0.039 (0.012, 0.067)	0.0090459	0.112 (0.086, 0.138)	1.00226e-15	0.102 (0.074, 0.129)	2.82782e-12	0.114 (0.087, 0.14)	6.87943e-16	0.13 (0.104, 0.156)	1.07922e-20	0.039 (0.011, 0.067)	0.0109058	0.112 (0.086, 0.138)	7.14596e-16	0.128 (0.102, 0.154)	1.46073e-20	0.101 (0.074, 0.128)	2.12345e-12	0.113 (0.087, 0.14)	4.79303e-16	0.039 (0.012, 0.067)	0.00919219
f__FGB11737_g__GGB34228_s__GGB34228_SGB72916	0.109 (0.086, 0.131)	2.75073e-20	0.069 (0.046, 0.091)	6.99174e-09	0.062 (0.039, 0.085)	2.4293e-07	0.08 (0.058, 0.103)	1.34477e-11	0.023 (0, 0.046)	0.0671788	0.103 (0.077, 0.129)	1.11338e-13	0.088 (0.061, 0.115)	1.13567e-09	0.086 (0.06, 0.112)	7.56654e-10	0.093 (0.066, 0.119)	4.65834e-11	0.052 (0.024, 0.079)	0.000537452	0.101 (0.075, 0.128)	5.84886e-13	0.085 (0.058, 0.113)	5.90004e-09	0.09 (0.063, 0.116)	2.48181e-10	0.082 (0.056, 0.109)	5.90004e-09	0.048 (0.02, 0.076)	0.00167463	0.099 (0.073, 0.125)	1.13225e-12	0.081 (0.055, 0.108)	5.59694e-09	0.084 (0.056, 0.111)	7.83614e-09	0.089 (0.062, 0.115)	2.72154e-10	0.049 (0.022, 0.077)	0.000958371
f__Clostridiaceae_g__Clostridium_s__Clostridium_sp_AF27_2AA	0.07 (0.047, 0.092)	3.4127e-09	0.059 (0.036, 0.081)	7.29282e-07	0.054 (0.031, 0.076)	7.05503e-06	0.061 (0.039, 0.083)	2.36917e-07	0.025 (0.002, 0.047)	0.0447296	0.059 (0.033, 0.085)	2.88823e-05	0.064 (0.036, 0.091)	1.19535e-05	0.056 (0.029, 0.082)	7.49898e-05	0.06 (0.033, 0.086)	2.58659e-05	0.038 (0.011, 0.066)	0.010902	0.069 (0.042, 0.095)	1.09756e-06	0.077 (0.05, 0.104)	1.4045e-07	0.07 (0.043, 0.096)	9.25036e-07	0.069 (0.042, 0.095)	1.14074e-06	0.052 (0.024, 0.079)	0.000624276	0.059 (0.033, 0.086)	2.60393e-05	0.056 (0.03, 0.082)	6.63283e-05	0.064 (0.037, 0.091)	1.1121e-05	0.06 (0.033, 0.086)	2.64046e-05	0.039 (0.011, 0.066)	0.0103009
f__Bacilli_unclassified_g__Bacilli_unclassified_s__Bacilli_unclassified_SGB6478	0.054 (0.032, 0.077)	6.24397e-06	0.047 (0.024, 0.069)	0.000101068	0.052 (0.03, 0.075)	1.51562e-05	0.05 (0.028, 0.073)	2.82876e-05	0.026 (0.004, 0.049)	0.0343144	0.061 (0.034, 0.087)	1.55284e-05	0.059 (0.032, 0.086)	4.63409e-05	0.063 (0.037, 0.089)	7.35198e-06	0.063 (0.036, 0.089)	8.92874e-06	0.047 (0.019, 0.074)	0.00172708	0.059 (0.032, 0.085)	3.61508e-05	0.058 (0.03, 0.085)	9.15676e-05	0.061 (0.035, 0.088)	1.86e-05	0.06 (0.034, 0.087)	2.30323e-05	0.044 (0.016, 0.072)	0.00352473	0.058 (0.032, 0.085)	3.52228e-05	0.06 (0.034, 0.087)	1.76406e-05	0.057 (0.03, 0.084)	0.000102362	0.061 (0.034, 0.087)	1.8637e-05	0.046 (0.018, 0.073)	0.0023713
f__Ruminococcaceae_g__GGB9590_s__GGB9590_SGB15012	0.098 (0.076, 0.121)	8.11842e-17	0.086 (0.064, 0.108)	3.10459e-13	0.074 (0.052, 0.097)	4.71803e-10	0.074 (0.052, 0.097)	3.68981e-10	0.027 (0.004, 0.049)	0.0317273	0.093 (0.067, 0.12)	2.37244e-11	0.093 (0.065, 0.12)	1.45386e-10	0.093 (0.066, 0.119)	2.85518e-11	0.082 (0.055, 0.108)	6.73149e-09	0.042 (0.014, 0.07)	0.0053129	0.096 (0.069, 0.122)	1.19983e-11	0.096 (0.068, 0.124)	5.5677e-11	0.084 (0.058, 0.111)	3.18404e-09	0.097 (0.07, 0.123)	7.74855e-12	0.044 (0.016, 0.072)	0.00390482	0.092 (0.065, 0.118)	5.59261e-11	0.091 (0.065, 0.118)	6.40915e-11	0.091 (0.064, 0.118)	3.69363e-10	0.08 (0.054, 0.107)	1.56701e-08	0.041 (0.014, 0.069)	0.00619785
f__Bacilli_unclassified_g__GGB4750_s__GGB4750_SGB6579	0.081 (0.059, 0.104)	8.53e-12	0.063 (0.041, 0.086)	1.1974e-07	0.055 (0.033, 0.078)	4.55541e-06	0.07 (0.048, 0.093)	3.94341e-09	0.031 (0.008, 0.053)	0.0131558	0.101 (0.075, 0.128)	8.23892e-13	0.077 (0.049, 0.105)	1.89032e-07	0.082 (0.055, 0.108)	8.89492e-09	0.09 (0.063, 0.117)	3.56301e-10	0.041 (0.013, 0.069)	0.00774813	0.096 (0.07, 0.123)	1.51622e-11	0.071 (0.043, 0.099)	2.43947e-06	0.085 (0.058, 0.112)	4.07856e-09	0.076 (0.049, 0.103)	1.67347e-07	0.033 (0.005, 0.062)	0.0349718	0.1 (0.073, 0.127)	2.15421e-12	0.08 (0.053, 0.106)	2.21523e-08	0.075 (0.047, 0.103)	4.04465e-07	0.088 (0.061, 0.115)	7.91381e-10	0.04 (0.012, 0.068)	0.0100302
f__Ruminococcaceae_g__GGB9615_s__GGB9615_SGB15051	0.162 (0.14, 0.184)	2.46802e-44	0.126 (0.103, 0.148)	3.90311e-27	0.11 (0.088, 0.132)	8.53701e-21	0.131 (0.108, 0.153)	4.23778e-29	0.032 (0.009, 0.054)	0.00933408	0.153 (0.127, 0.179)	3.75893e-29	0.149 (0.122, 0.175)	5.84179e-26	0.146 (0.12, 0.172)	8.47332e-27	0.151 (0.125, 0.177)	5.10466e-28	0.086 (0.059, 0.113)	3.70191e-09	0.153 (0.127, 0.179)	9.51366e-29	0.15 (0.123, 0.177)	1.17615e-25	0.151 (0.125, 0.177)	1.26684e-27	0.146 (0.12, 0.172)	3.29072e-26	0.085 (0.057, 0.112)	9.68794e-09	0.149 (0.123, 0.175)	8.24082e-28	0.143 (0.117, 0.168)	1.47109e-25	0.145 (0.118, 0.172)	1.13673e-24	0.148 (0.122, 0.174)	7.30271e-27	0.084 (0.057, 0.111)	7.71948e-09
f__Pasteurellaceae_g__Haemophilus_s__Haemophilus_parainfluenzae	0.101 (0.079, 0.123)	6.53426e-18	0.051 (0.029, 0.074)	1.83107e-05	0.05 (0.028, 0.073)	2.84075e-05	0.064 (0.042, 0.086)	7.0764e-08	0.033 (0.01, 0.055)	0.00746987	0.095 (0.069, 0.121)	7.88045e-12	0.076 (0.049, 0.103)	1.1663e-07	0.06 (0.034, 0.086)	1.85348e-05	0.075 (0.049, 0.101)	9.70466e-08	0.057 (0.03, 0.085)	0.000100186	0.097 (0.071, 0.123)	3.83837e-12	0.08 (0.053, 0.108)	4.22573e-08	0.078 (0.051, 0.104)	4.50001e-08	0.062 (0.035, 0.088)	1.30379e-05	0.06 (0.032, 0.087)	7.00228e-05	0.102 (0.076, 0.128)	8.2604e-14	0.067 (0.041, 0.093)	1.24793e-06	0.083 (0.056, 0.109)	6.3124e-09	0.079 (0.053, 0.105)	1.4888e-08	0.062 (0.035, 0.089)	2.04082e-05
f__Ruminococcaceae_g__GGB9691_s__GGB9691_SGB15198	0.105 (0.082, 0.127)	8.78523e-19	0.09 (0.068, 0.113)	3.05535e-14	0.073 (0.051, 0.096)	9.07707e-10	0.087 (0.065, 0.11)	2.12819e-13	0.034 (0.011, 0.057)	0.00614652	0.093 (0.066, 0.119)	4.18021e-11	0.084 (0.057, 0.112)	7.0639e-09	0.088 (0.061, 0.114)	4.17853e-10	0.083 (0.056, 0.11)	5.32834e-09	0.046 (0.018, 0.074)	0.00232059	0.089 (0.062, 0.116)	3.53423e-10	0.08 (0.052, 0.108)	6.02952e-08	0.079 (0.053, 0.106)	3.03604e-08	0.083 (0.057, 0.11)	4.87823e-09	0.04 (0.012, 0.068)	0.00986092	0.089 (0.063, 0.116)	2.02148e-10	0.084 (0.058, 0.11)	2.21182e-09	0.081 (0.054, 0.108)	3.01126e-08	0.08 (0.053, 0.107)	1.95991e-08	0.044 (0.016, 0.072)	0.00363869
f__Lachnospiraceae_g__Lachnospiraceae_unclassified_s__Lachnospiraceae_unclassified_SGB4924	0.156 (0.133, 0.178)	4.72684e-40	0.158 (0.136, 0.181)	1.40994e-41	0.126 (0.103, 0.148)	2.62549e-26	0.127 (0.105, 0.15)	4.55516e-27	0.037 (0.014, 0.059)	0.00296193	0.141 (0.114, 0.167)	5.24439e-24	0.138 (0.11, 0.165)	1.12857e-21	0.165 (0.139, 0.191)	6.51375e-33	0.131 (0.105, 0.158)	8.62797e-21	0.053 (0.025, 0.081)	0.000435167	0.135 (0.108, 0.161)	7.44261e-22	0.13 (0.102, 0.157)	6.88294e-19	0.124 (0.098, 0.151)	1.63107e-18	0.159 (0.133, 0.186)	7.09723e-30	0.044 (0.015, 0.072)	0.00460091	0.14 (0.114, 0.167)	8.89126e-24	0.165 (0.139, 0.191)	1.22699e-32	0.137 (0.11, 0.165)	2.06589e-21	0.131 (0.104, 0.157)	1.72302e-20	0.053 (0.025, 0.081)	0.000489113
f__Ruminococcaceae_g__GGB9618_s__GGB9618_SGB15065	0.145 (0.122, 0.167)	5.73913e-35	0.113 (0.09, 0.135)	9.87503e-22	0.102 (0.08, 0.125)	7.31512e-18	0.122 (0.1, 0.145)	2.80599e-25	0.038 (0.015, 0.06)	0.00223912	0.139 (0.113, 0.166)	7.93136e-24	0.111 (0.083, 0.138)	1.78993e-14	0.115 (0.088, 0.141)	1.65367e-16	0.127 (0.101, 0.154)	9.03269e-20	0.046 (0.018, 0.074)	0.00228876	0.134 (0.108, 0.161)	6.72698e-22	0.104 (0.076, 0.131)	1.40143e-12	0.122 (0.095, 0.149)	5.73869e-18	0.108 (0.081, 0.134)	1.93663e-14	0.037 (0.009, 0.065)	0.0168537	0.137 (0.11, 0.163)	6.43829e-23	0.111 (0.085, 0.138)	1.20543e-15	0.108 (0.08, 0.135)	1.02088e-13	0.125 (0.098, 0.151)	5.88748e-19	0.044 (0.016, 0.072)	0.00341372
f__Clostridiaceae_g__Clostridiaceae_unclassified_s__Clostridiaceae_unclassified_SGB4769	0.096 (0.073, 0.118)	3.06878e-16	0.102 (0.08, 0.125)	1.81856e-18	0.087 (0.065, 0.11)	1.50192e-13	0.098 (0.076, 0.121)	3.95893e-17	0.039 (0.016, 0.061)	0.00136394	0.091 (0.064, 0.117)	6.70181e-11	0.084 (0.057, 0.111)	4.5365e-09	0.096 (0.07, 0.122)	3.40065e-12	0.094 (0.067, 0.12)	2.26317e-11	0.041 (0.014, 0.069)	0.00591748	0.091 (0.065, 0.117)	8.56116e-11	0.084 (0.057, 0.111)	8.84849e-09	0.093 (0.067, 0.12)	4.04078e-11	0.098 (0.071, 0.124)	3.06796e-12	0.041 (0.013, 0.069)	0.00729232	0.089 (0.063, 0.116)	1.33093e-10	0.095 (0.069, 0.122)	6.54225e-12	0.083 (0.056, 0.11)	8.10312e-09	0.093 (0.066, 0.119)	3.73365e-11	0.041 (0.013, 0.068)	0.00703191
f__Lachnospiraceae_g__GGB3614_s__GGB3614_SGB4886	0.064 (0.042, 0.087)	4.91883e-08	0.051 (0.029, 0.074)	1.52216e-05	0.071 (0.048, 0.093)	2.36534e-09	0.068 (0.046, 0.09)	8.69737e-09	0.042 (0.019, 0.064)	0.000527482	0.064 (0.037, 0.09)	6.50463e-06	0.09 (0.063, 0.117)	5.44555e-10	0.058 (0.032, 0.085)	3.74686e-05	0.081 (0.055, 0.108)	9.55518e-09	0.07 (0.042, 0.098)	2.43388e-06	0.065 (0.038, 0.092)	5.469e-06	0.093 (0.065, 0.12)	2.97742e-10	0.083 (0.056, 0.11)	6.74493e-09	0.06 (0.033, 0.087)	2.81638e-05	0.072 (0.044, 0.1)	1.74419e-06	0.064 (0.037, 0.09)	7.07749e-06	0.058 (0.032, 0.085)	4.23314e-05	0.09 (0.063, 0.117)	5.8736e-10	0.081 (0.055, 0.108)	1.01406e-08	0.07 (0.042, 0.097)	2.71731e-06
f__Clostridia_unclassified_g__GGB3278_s__GGB3278_SGB4328	0.058 (0.036, 0.08)	1.05744e-06	0.048 (0.026, 0.071)	4.81811e-05	0.047 (0.025, 0.069)	8.88696e-05	0.055 (0.033, 0.077)	3.65402e-06	0.042 (0.019, 0.064)	0.000540179	0.059 (0.032, 0.085)	3.25386e-05	0.053 (0.025, 0.08)	0.00035327	0.056 (0.029, 0.082)	7.99483e-05	0.061 (0.034, 0.088)	1.91145e-05	0.042 (0.014, 0.07)	0.00527672	0.055 (0.028, 0.081)	0.000127262	0.049 (0.021, 0.076)	0.00118139	0.058 (0.031, 0.085)	6.30475e-05	0.051 (0.024, 0.077)	0.000442607	0.036 (0.008, 0.064)	0.0187792	0.057 (0.031, 0.083)	6.05954e-05	0.054 (0.028, 0.08)	0.000144295	0.051 (0.023, 0.078)	0.000627479	0.059 (0.032, 0.086)	3.56564e-05	0.041 (0.014, 0.069)	0.00649605
f__Acholeplasmatales_unclassified_g__Acholeplasmatales_unclassified_s__Acholeplasmatales_unclassified_SGB6584	0.101 (0.079, 0.124)	9.95178e-18	0.102 (0.08, 0.125)	2.87017e-18	0.076 (0.053, 0.098)	2.08996e-10	0.081 (0.059, 0.104)	7.8338e-12	0.042 (0.019, 0.065)	0.000540179	0.075 (0.049, 0.101)	9.19e-08	0.073 (0.046, 0.1)	4.68858e-07	0.091 (0.065, 0.118)	5.25187e-11	0.073 (0.046, 0.099)	3.00463e-07	0.057 (0.03, 0.085)	0.000113465	0.072 (0.045, 0.098)	4.08309e-07	0.069 (0.041, 0.096)	3.29086e-06	0.069 (0.042, 0.096)	1.5911e-06	0.088 (0.062, 0.115)	4.10165e-10	0.053 (0.025, 0.081)	0.000426643	0.074 (0.047, 0.1)	1.67962e-07	0.09 (0.064, 0.117)	1.03827e-10	0.072 (0.044, 0.099)	8.77041e-07	0.071 (0.045, 0.098)	5.44276e-07	0.057 (0.029, 0.085)	0.00013749
f__Lachnospiraceae_g__GGB3637_s__GGB3637_SGB4930	0.149 (0.126, 0.171)	6.34517e-37	0.136 (0.113, 0.158)	4.23218e-31	0.114 (0.091, 0.136)	5.85988e-22	0.129 (0.107, 0.152)	2.49764e-28	0.044 (0.021, 0.066)	0.000346727	0.15 (0.124, 0.177)	2.00488e-27	0.148 (0.121, 0.175)	5.4547e-25	0.156 (0.13, 0.182)	1.28145e-29	0.148 (0.122, 0.175)	2.48156e-26	0.071 (0.044, 0.099)	1.60509e-06	0.149 (0.122, 0.175)	2.20931e-26	0.146 (0.119, 0.174)	9.3738e-24	0.147 (0.12, 0.173)	3.04454e-25	0.155 (0.128, 0.182)	2.07989e-28	0.068 (0.04, 0.096)	6.91099e-06	0.15 (0.123, 0.176)	5.14528e-27	0.155 (0.129, 0.182)	3.06486e-29	0.147 (0.12, 0.174)	1.53056e-24	0.147 (0.121, 0.174)	8.17963e-26	0.071 (0.043, 0.099)	1.89173e-06
f__Bacilli_unclassified_g__Bacilli_unclassified_s__Bacilli_unclassified_SGB6502	0.044 (0.021, 0.066)	0.00027508	0.048 (0.026, 0.071)	5.85514e-05	0.049 (0.026, 0.071)	5.19358e-05	0.049 (0.027, 0.072)	3.95432e-05	0.067 (0.044, 0.09)	2.37859e-08	0.065 (0.038, 0.092)	4.59288e-06	0.075 (0.048, 0.103)	2.74677e-07	0.068 (0.042, 0.095)	1.44542e-06	0.075 (0.048, 0.101)	1.58023e-07	0.089 (0.061, 0.116)	1.99921e-09	0.062 (0.036, 0.089)	1.34464e-05	0.072 (0.044, 0.099)	1.34033e-06	0.072 (0.045, 0.099)	6.46477e-07	0.066 (0.039, 0.093)	4.55826e-06	0.086 (0.058, 0.114)	9.02326e-09	0.064 (0.037, 0.091)	7.15161e-06	0.067 (0.041, 0.094)	2.27893e-06	0.074 (0.047, 0.102)	4.54305e-07	0.074 (0.047, 0.101)	2.47633e-07	0.088 (0.06, 0.116)	2.63352e-09
f__Clostridia_unclassified_g__GGB3111_s__GGB3111_SGB4123	0.065 (0.043, 0.088)	4.37798e-08	0.051 (0.028, 0.073)	2.36577e-05	0.048 (0.026, 0.071)	6.34918e-05	0.064 (0.042, 0.087)	7.58861e-08	0.066 (0.044, 0.089)	3.34861e-08	0.08 (0.054, 0.106)	6.72832e-09	0.055 (0.028, 0.082)	0.000152258	0.059 (0.033, 0.085)	2.17754e-05	0.068 (0.042, 0.094)	1.30839e-06	0.07 (0.043, 0.097)	1.6669e-06	0.074 (0.047, 0.1)	1.39471e-07	0.046 (0.019, 0.073)	0.00175975	0.061 (0.035, 0.088)	1.52705e-05	0.051 (0.024, 0.077)	0.000372627	0.061 (0.033, 0.089)	3.95947e-05	0.079 (0.053, 0.105)	1.38503e-08	0.057 (0.031, 0.083)	4.18365e-05	0.053 (0.026, 0.08)	0.000261503	0.066 (0.04, 0.092)	2.48971e-06	0.069 (0.042, 0.096)	2.39136e-06
f__Ruminococcaceae_g__GGB9634_s__GGB9634_SGB15097	0.078 (0.056, 0.101)	4.8605e-11	0.067 (0.045, 0.09)	1.86409e-08	0.06 (0.037, 0.083)	6.43811e-07	0.077 (0.055, 0.1)	7.89765e-11	0.049 (0.026, 0.072)	5.92244e-05	0.088 (0.062, 0.115)	2.80152e-10	0.062 (0.035, 0.089)	2.15283e-05	0.076 (0.05, 0.102)	5.48132e-08	0.078 (0.052, 0.105)	3.1493e-08	0.045 (0.017, 0.073)	0.00265813	0.086 (0.06, 0.113)	1.0718e-09	0.059 (0.032, 0.087)	6.38733e-05	0.076 (0.05, 0.103)	9.35045e-08	0.073 (0.047, 0.1)	2.54184e-07	0.042 (0.014, 0.07)	0.00666259	0.088 (0.062, 0.115)	2.99168e-10	0.076 (0.049, 0.102)	6.7248e-08	0.062 (0.034, 0.089)	2.46956e-05	0.078 (0.051, 0.104)	4.22824e-08	0.045 (0.017, 0.073)	0.00282607
f__FGB42691_g__GGB51441_s__GGB51441_SGB71759	0.113 (0.09, 0.135)	1.5357e-21	0.11 (0.087, 0.132)	1.54632e-20	0.094 (0.072, 0.117)	2.25033e-15	0.098 (0.075, 0.121)	1.36815e-16	0.049 (0.026, 0.072)	5.82512e-05	0.122 (0.096, 0.149)	1.18268e-18	0.083 (0.055, 0.11)	1.37604e-08	0.107 (0.08, 0.133)	2.07145e-14	0.095 (0.069, 0.122)	1.61168e-11	0.04 (0.012, 0.068)	0.00898772	0.122 (0.095, 0.148)	3.43462e-18	0.081 (0.054, 0.109)	3.65302e-08	0.095 (0.068, 0.122)	3.14859e-11	0.107 (0.08, 0.133)	4.20525e-14	0.037 (0.009, 0.065)	0.0172682	0.12 (0.093, 0.146)	9.30515e-18	0.104 (0.078, 0.13)	9.4882e-14	0.079 (0.052, 0.107)	5.19883e-08	0.093 (0.066, 0.12)	5.35548e-11	0.038 (0.011, 0.066)	0.0118137
f__Lachnospiraceae_g__Lachnospiraceae_unclassified_s__Lachnospiraceae_bacterium_BX3	0.118 (0.096, 0.14)	5.61921e-24	0.126 (0.103, 0.148)	3.59804e-27	0.109 (0.087, 0.131)	1.56165e-20	0.114 (0.092, 0.137)	1.2781e-22	0.05 (0.028, 0.073)	3.00429e-05	0.114 (0.088, 0.141)	1.64513e-16	0.108 (0.081, 0.135)	5.23664e-14	0.137 (0.111, 0.163)	2.3679e-23	0.114 (0.088, 0.141)	2.99303e-16	0.055 (0.028, 0.083)	0.000207627	0.112 (0.085, 0.138)	1.45984e-15	0.106 (0.078, 0.133)	4.32245e-13	0.112 (0.085, 0.138)	2.71095e-15	0.135 (0.109, 0.162)	4.18473e-22	0.051 (0.023, 0.079)	0.00076919	0.111 (0.085, 0.137)	1.43566e-15	0.134 (0.108, 0.16)	2.44576e-22	0.105 (0.078, 0.132)	3.77102e-13	0.112 (0.085, 0.138)	1.73095e-15	0.054 (0.026, 0.081)	0.000327578
f__Clostridiaceae_g__GGB3478_s__GGB3478_SGB4643	0.068 (0.045, 0.09)	1.33818e-08	0.096 (0.073, 0.118)	4.63557e-16	0.104 (0.082, 0.127)	1.09658e-18	0.095 (0.072, 0.117)	1.00936e-15	0.054 (0.031, 0.077)	7.44151e-06	0.062 (0.036, 0.088)	1.04478e-05	0.099 (0.072, 0.126)	6.67236e-12	0.094 (0.068, 0.121)	1.07948e-11	0.091 (0.064, 0.117)	1.0464e-10	0.062 (0.034, 0.09)	2.74555e-05	0.057 (0.03, 0.083)	6.41028e-05	0.093 (0.066, 0.121)	1.71962e-10	0.086 (0.059, 0.113)	1.39064e-09	0.09 (0.063, 0.116)	2.06594e-10	0.056 (0.028, 0.084)	0.000230033	0.062 (0.036, 0.089)	1.03488e-05	0.095 (0.069, 0.121)	9.52252e-12	0.099 (0.072, 0.126)	6.69928e-12	0.091 (0.064, 0.117)	1.1675e-10	0.062 (0.035, 0.09)	2.60444e-05
f__Bacilli_unclassified_g__GGB4676_s__GGB4676_SGB6465	0.09 (0.067, 0.112)	3.86676e-14	0.079 (0.056, 0.101)	3.60491e-11	0.079 (0.057, 0.102)	2.94645e-11	0.079 (0.056, 0.101)	3.40208e-11	0.054 (0.031, 0.077)	7.69618e-06	0.092 (0.066, 0.118)	4.44303e-11	0.08 (0.053, 0.107)	3.80104e-08	0.082 (0.056, 0.108)	4.8771e-09	0.083 (0.057, 0.11)	3.78612e-09	0.049 (0.021, 0.076)	0.00120807	0.087 (0.06, 0.113)	7.09319e-10	0.073 (0.045, 0.1)	8.4004e-07	0.077 (0.051, 0.104)	5.86554e-08	0.076 (0.049, 0.102)	8.93547e-08	0.041 (0.013, 0.069)	0.0077428	0.091 (0.065, 0.118)	7.68253e-11	0.081 (0.055, 0.107)	7.72349e-09	0.079 (0.052, 0.106)	6.23317e-08	0.082 (0.056, 0.109)	6.31884e-09	0.048 (0.02, 0.076)	0.00136448
f__Clostridia_unclassified_g__Clostridia_unclassified_s__Clostridia_unclassified_SGB3983	0.074 (0.052, 0.097)	5.25046e-10	0.067 (0.045, 0.09)	1.66396e-08	0.058 (0.036, 0.081)	1.34891e-06	0.055 (0.033, 0.078)	4.43389e-06	0.071 (0.048, 0.094)	4.07385e-09	0.083 (0.056, 0.109)	4.79816e-09	0.057 (0.03, 0.085)	0.00010618	0.08 (0.054, 0.107)	1.17933e-08	0.054 (0.027, 0.081)	0.000173595	0.077 (0.049, 0.105)	2.43973e-07	0.077 (0.05, 0.103)	7.36457e-08	0.05 (0.022, 0.077)	0.000994932	0.048 (0.021, 0.075)	0.00100211	0.073 (0.046, 0.1)	3.43991e-07	0.069 (0.041, 0.097)	5.0653e-06	0.082 (0.056, 0.109)	6.05985e-09	0.08 (0.053, 0.107)	1.55301e-08	0.057 (0.029, 0.084)	0.000125329	0.054 (0.027, 0.081)	0.000198378	0.076 (0.048, 0.104)	2.89705e-07
f__Ruminococcaceae_g__GGB9608_s__GGB9608_SGB15041	0.063 (0.041, 0.086)	1.21664e-07	0.057 (0.034, 0.079)	2.01125e-06	0.07 (0.047, 0.092)	5.65026e-09	0.064 (0.041, 0.086)	9.18928e-08	0.065 (0.042, 0.088)	5.99217e-08	0.085 (0.059, 0.111)	9.84555e-10	0.071 (0.044, 0.098)	1.10059e-06	0.062 (0.036, 0.089)	8.53366e-06	0.065 (0.038, 0.091)	4.47806e-06	0.064 (0.036, 0.091)	1.51325e-05	0.081 (0.055, 0.108)	8.04812e-09	0.065 (0.038, 0.093)	9.11937e-06	0.061 (0.034, 0.087)	2.33612e-05	0.057 (0.031, 0.084)	6.02546e-05	0.059 (0.031, 0.087)	9.58791e-05	0.085 (0.058, 0.111)	1.52105e-09	0.062 (0.035, 0.088)	1.23594e-05	0.07 (0.043, 0.097)	1.56982e-06	0.064 (0.038, 0.091)	6.02129e-06	0.063 (0.036, 0.091)	1.86356e-05
f__Clostridia_unclassified_g__GGB4603_s__GGB4603_SGB6367	0.161 (0.139, 0.184)	1.68916e-43	0.141 (0.119, 0.164)	9.14681e-34	0.13 (0.107, 0.152)	2.47773e-28	0.13 (0.108, 0.153)	9.90599e-29	0.059 (0.037, 0.082)	8.41612e-07	0.161 (0.135, 0.187)	2.54481e-31	0.125 (0.098, 0.153)	3.49211e-18	0.144 (0.117, 0.17)	3.35067e-25	0.131 (0.105, 0.158)	8.0111e-21	0.047 (0.019, 0.075)	0.00191578	0.156 (0.13, 0.182)	5.23416e-29	0.118 (0.091, 0.146)	5.67177e-16	0.126 (0.099, 0.152)	7.11712e-19	0.138 (0.112, 0.165)	8.50682e-23	0.038 (0.01, 0.066)	0.0144201	0.16 (0.134, 0.186)	8.72888e-31	0.143 (0.116, 0.169)	8.83367e-25	0.124 (0.097, 0.151)	1.00797e-17	0.13 (0.103, 0.157)	2.22044e-20	0.046 (0.018, 0.074)	0.00221671
f__FGB1798_g__GGB4768_s__GGB4768_SGB6601	0.082 (0.06, 0.105)	5.21579e-12	0.072 (0.05, 0.095)	1.52115e-09	0.067 (0.044, 0.09)	2.86707e-08	0.068 (0.046, 0.091)	1.25422e-08	0.061 (0.038, 0.084)	5.87713e-07	0.094 (0.067, 0.121)	2.76736e-11	0.072 (0.045, 0.1)	9.32492e-07	0.082 (0.055, 0.108)	7.40456e-09	0.082 (0.055, 0.109)	1.04269e-08	0.061 (0.033, 0.089)	5.61931e-05	0.088 (0.061, 0.115)	7.2057e-10	0.064 (0.036, 0.092)	2.12709e-05	0.075 (0.048, 0.102)	1.99388e-07	0.074 (0.047, 0.101)	2.39229e-07	0.052 (0.023, 0.08)	0.000766789	0.091 (0.065, 0.118)	1.14108e-10	0.079 (0.053, 0.106)	2.34941e-08	0.069 (0.042, 0.097)	2.85184e-06	0.079 (0.052, 0.106)	3.32135e-08	0.059 (0.031, 0.087)	7.98973e-05
f__Eubacteriaceae_g__Eubacteriaceae_unclassified_s__Eubacteriaceae_bacterium	0.061 (0.038, 0.084)	3.41335e-07	0.07 (0.048, 0.093)	3.84101e-09	0.079 (0.057, 0.102)	2.89248e-11	0.062 (0.04, 0.085)	1.75951e-07	0.069 (0.046, 0.092)	9.6154e-09	0.061 (0.035, 0.088)	1.44083e-05	0.074 (0.047, 0.102)	3.38585e-07	0.061 (0.035, 0.088)	1.40187e-05	0.057 (0.03, 0.084)	6.84046e-05	0.043 (0.015, 0.071)	0.00421701	0.057 (0.03, 0.084)	7.39701e-05	0.069 (0.042, 0.097)	2.95019e-06	0.052 (0.025, 0.079)	0.000310592	0.055 (0.029, 0.082)	0.000121707	0.037 (0.009, 0.065)	0.0167188	0.06 (0.034, 0.087)	2.28254e-05	0.061 (0.034, 0.087)	1.89991e-05	0.073 (0.046, 0.101)	5.57789e-07	0.056 (0.03, 0.083)	9.0002e-05	0.043 (0.015, 0.071)	0.00469823
f__FGB1425_g__GGB3491_s__GGB3491_SGB4665	0.128 (0.106, 0.151)	1.02474e-27	0.134 (0.111, 0.156)	5.16497e-30	0.11 (0.087, 0.133)	1.69054e-20	0.112 (0.089, 0.134)	2.89326e-21	0.061 (0.038, 0.084)	4.29862e-07	0.115 (0.088, 0.141)	2.74744e-16	0.102 (0.074, 0.129)	3.38598e-12	0.127 (0.1, 0.153)	1.19093e-19	0.104 (0.078, 0.131)	1.87e-13	0.059 (0.031, 0.087)	8.36517e-05	0.113 (0.086, 0.14)	1.45663e-15	0.1 (0.072, 0.128)	1.57798e-11	0.103 (0.076, 0.13)	7.59159e-13	0.125 (0.099, 0.152)	9.2574e-19	0.056 (0.028, 0.084)	0.00026306	0.115 (0.088, 0.141)	4.25694e-16	0.126 (0.1, 0.153)	1.88777e-19	0.101 (0.074, 0.129)	5.03477e-12	0.104 (0.077, 0.131)	2.71038e-13	0.059 (0.031, 0.087)	9.4358e-05
f__Lachnospiraceae_g__Blautia_s__Blautia_faecicola	0.125 (0.103, 0.148)	6.39853e-27	0.1 (0.077, 0.122)	1.85392e-17	0.083 (0.06, 0.105)	3.00368e-12	0.091 (0.069, 0.113)	9.50651e-15	0.062 (0.04, 0.085)	1.90214e-07	0.132 (0.106, 0.158)	6.03466e-22	0.097 (0.07, 0.124)	1.05132e-11	0.112 (0.086, 0.139)	2.81857e-16	0.097 (0.07, 0.123)	4.27274e-12	0.076 (0.049, 0.103)	2.1141e-07	0.132 (0.106, 0.159)	1.08038e-21	0.096 (0.069, 0.124)	3.14747e-11	0.096 (0.07, 0.123)	8.9711e-12	0.113 (0.087, 0.14)	4.42846e-16	0.075 (0.047, 0.103)	4.91513e-07	0.132 (0.106, 0.158)	1.08708e-21	0.112 (0.086, 0.138)	4.49683e-16	0.097 (0.07, 0.124)	1.7262e-11	0.096 (0.07, 0.122)	6.99554e-12	0.076 (0.048, 0.103)	2.43384e-07
f__Ruminococcaceae_g__GGB9615_s__GGB9615_SGB15052	0.165 (0.143, 0.187)	1.42964e-45	0.13 (0.108, 0.152)	7.50796e-29	0.111 (0.088, 0.133)	4.40721e-21	0.126 (0.104, 0.148)	4.8797e-27	0.063 (0.04, 0.085)	1.6136e-07	0.166 (0.14, 0.192)	2.30495e-34	0.162 (0.135, 0.188)	1.21367e-30	0.156 (0.13, 0.182)	1.21112e-30	0.151 (0.124, 0.177)	5.28509e-28	0.114 (0.086, 0.141)	3.41833e-15	0.173 (0.147, 0.199)	5.74682e-37	0.172 (0.145, 0.199)	8.26091e-34	0.157 (0.131, 0.183)	5.3884e-30	0.166 (0.14, 0.192)	9.22487e-34	0.123 (0.095, 0.15)	3.42972e-17	0.164 (0.138, 0.19)	1.6931e-33	0.154 (0.129, 0.18)	7.2071e-30	0.16 (0.133, 0.186)	8.89083e-30	0.148 (0.122, 0.175)	3.53381e-27	0.113 (0.085, 0.14)	5.92465e-15
f__FGB12277_g__GGB35068_s__GGB35068_SGB47850	0.115 (0.092, 0.137)	1.24073e-22	0.133 (0.111, 0.156)	2.19374e-30	0.121 (0.099, 0.143)	5.37758e-25	0.109 (0.087, 0.132)	9.57562e-21	0.064 (0.041, 0.086)	9.50815e-08	0.113 (0.086, 0.139)	5.95145e-16	0.116 (0.089, 0.143)	7.3312e-16	0.131 (0.105, 0.157)	2.11011e-21	0.098 (0.072, 0.125)	3.53074e-12	0.05 (0.023, 0.078)	0.000766811	0.109 (0.082, 0.135)	9.6884e-15	0.111 (0.084, 0.139)	2.3515e-14	0.094 (0.067, 0.121)	4.30387e-11	0.127 (0.101, 0.154)	1.05375e-19	0.044 (0.016, 0.072)	0.00379891	0.112 (0.085, 0.138)	1.15607e-15	0.131 (0.104, 0.157)	4.66825e-21	0.115 (0.088, 0.142)	1.43566e-15	0.097 (0.071, 0.124)	6.20074e-12	0.05 (0.022, 0.078)	0.000920893
f__Bacilli_unclassified_g__Bacilli_unclassified_s__Bacilli_unclassified_SGB6473	0.101 (0.079, 0.124)	1.24006e-17	0.093 (0.071, 0.116)	3.27674e-15	0.079 (0.056, 0.101)	4.20001e-11	0.079 (0.057, 0.102)	2.75717e-11	0.065 (0.043, 0.088)	5.51872e-08	0.099 (0.073, 0.125)	1.36244e-12	0.074 (0.047, 0.102)	3.29238e-07	0.09 (0.064, 0.116)	1.14812e-10	0.081 (0.054, 0.108)	1.03347e-08	0.054 (0.026, 0.082)	0.000288366	0.093 (0.066, 0.119)	5.20635e-11	0.066 (0.038, 0.094)	8.36623e-06	0.075 (0.048, 0.101)	1.84454e-07	0.082 (0.055, 0.109)	7.67468e-09	0.045 (0.017, 0.073)	0.00354284	0.098 (0.072, 0.125)	2.35083e-12	0.089 (0.063, 0.116)	1.81299e-10	0.073 (0.046, 0.101)	5.31684e-07	0.08 (0.053, 0.107)	1.70427e-08	0.054 (0.026, 0.082)	0.000323006
f__Lachnospiraceae_g__Roseburia_s__Roseburia_hominis	0.108 (0.085, 0.13)	3.13697e-20	0.101 (0.079, 0.124)	3.94847e-18	0.106 (0.084, 0.128)	1.75861e-19	0.107 (0.085, 0.129)	6.24463e-20	0.066 (0.044, 0.089)	2.72326e-08	0.103 (0.077, 0.129)	1.17095e-13	0.104 (0.077, 0.131)	3.9616e-13	0.091 (0.065, 0.117)	4.92462e-11	0.105 (0.078, 0.131)	7.61399e-14	0.067 (0.039, 0.094)	5.80527e-06	0.103 (0.076, 0.129)	2.2438e-13	0.105 (0.077, 0.132)	6.63807e-13	0.104 (0.078, 0.131)	1.41191e-13	0.091 (0.065, 0.118)	1.07107e-10	0.066 (0.038, 0.094)	9.9748e-06	0.103 (0.076, 0.129)	1.72761e-13	0.091 (0.065, 0.117)	7.17841e-11	0.104 (0.077, 0.131)	6.33279e-13	0.104 (0.077, 0.13)	1.30728e-13	0.067 (0.039, 0.094)	6.37171e-06
f__Lachnospiraceae_g__Lachnospiraceae_unclassified_s__Lachnospiraceae_bacterium	0.19 (0.168, 0.212)	3.06946e-61	0.183 (0.161, 0.205)	1.31727e-56	0.159 (0.137, 0.182)	9.07438e-43	0.161 (0.139, 0.184)	3.32571e-44	0.077 (0.055, 0.1)	8.3267e-11	0.177 (0.151, 0.202)	1.29092e-39	0.137 (0.111, 0.164)	8.323e-23	0.158 (0.133, 0.184)	5.05021e-32	0.147 (0.121, 0.172)	3.81519e-27	0.051 (0.024, 0.078)	0.000515763	0.171 (0.145, 0.196)	9.97236e-37	0.129 (0.103, 0.156)	6.31297e-20	0.14 (0.114, 0.166)	1.52113e-24	0.151 (0.126, 0.177)	9.3627e-29	0.04 (0.013, 0.068)	0.00694687	0.178 (0.152, 0.203)	4.88178e-40	0.159 (0.134, 0.185)	2.47356e-32	0.138 (0.112, 0.165)	5.38383e-23	0.147 (0.121, 0.173)	3.57986e-27	0.051 (0.024, 0.078)	0.000475781
f__Bacilli_unclassified_g__Bacilli_unclassified_s__Bacilli_unclassified_SGB6422	0.146 (0.123, 0.168)	8.88195e-36	0.137 (0.115, 0.159)	6.77127e-32	0.118 (0.095, 0.14)	1.03003e-23	0.131 (0.108, 0.153)	4.98094e-29	0.077 (0.055, 0.1)	8.46982e-11	0.148 (0.122, 0.174)	6.32719e-27	0.156 (0.129, 0.183)	5.20198e-28	0.163 (0.137, 0.189)	1.53878e-32	0.152 (0.126, 0.179)	4.75681e-28	0.114 (0.087, 0.142)	4.42106e-15	0.145 (0.118, 0.171)	1.97913e-25	0.152 (0.125, 0.18)	4.63773e-26	0.149 (0.122, 0.175)	2.20931e-26	0.16 (0.134, 0.186)	1.17792e-30	0.11 (0.082, 0.138)	9.34911e-14	0.145 (0.119, 0.171)	9.06283e-26	0.16 (0.134, 0.186)	2.30623e-31	0.153 (0.126, 0.18)	7.79022e-27	0.149 (0.123, 0.176)	5.14528e-27	0.113 (0.085, 0.14)	1.00518e-14
f__Clostridiaceae_g__Clostridium_s__Clostridium_sp_AF20_17LB	0.197 (0.175, 0.219)	1.42878e-65	0.178 (0.156, 0.2)	3.80646e-54	0.163 (0.141, 0.185)	6.2941e-45	0.171 (0.149, 0.193)	1.23992e-49	0.078 (0.056, 0.101)	4.34685e-11	0.188 (0.163, 0.214)	1.16975e-43	0.185 (0.158, 0.212)	2.4052e-39	0.183 (0.157, 0.209)	1.62279e-41	0.173 (0.147, 0.199)	3.51558e-36	0.098 (0.071, 0.125)	1.83803e-11	0.189 (0.163, 0.215)	3.20594e-43	0.186 (0.159, 0.213)	8.34906e-39	0.173 (0.147, 0.199)	1.16397e-35	0.185 (0.159, 0.211)	2.56919e-41	0.097 (0.07, 0.125)	4.78441e-11	0.187 (0.161, 0.213)	6.41761e-43	0.182 (0.157, 0.208)	5.67434e-41	0.183 (0.157, 0.21)	1.4705e-38	0.171 (0.145, 0.197)	1.90327e-35	0.098 (0.07, 0.125)	2.35289e-11
f__Lachnospiraceae_g__Lachnospiraceae_unclassified_s__Lachnospiraceae_bacterium_NSJ_46	0.125 (0.102, 0.147)	8.76868e-26	0.136 (0.114, 0.159)	1.10753e-30	0.098 (0.075, 0.121)	2.84843e-16	0.109 (0.086, 0.132)	5.00879e-20	0.08 (0.057, 0.103)	3.60491e-11	0.12 (0.093, 0.146)	7.10597e-18	0.081 (0.053, 0.108)	3.02939e-08	0.126 (0.1, 0.152)	7.46206e-20	0.094 (0.067, 0.12)	3.29775e-11	0.062 (0.035, 0.09)	2.74181e-05	0.118 (0.092, 0.145)	3.60523e-17	0.079 (0.051, 0.106)	9.9735e-08	0.092 (0.065, 0.119)	1.01407e-10	0.125 (0.099, 0.152)	4.74605e-19	0.06 (0.031, 0.088)	8.25354e-05	0.12 (0.093, 0.146)	9.44341e-18	0.126 (0.1, 0.152)	1.00593e-19	0.08 (0.053, 0.108)	4.01186e-08	0.093 (0.067, 0.12)	4.8602e-11	0.062 (0.035, 0.09)	2.92382e-05
f__Lachnospiraceae_g__Lachnospiraceae_unclassified_s__Lachnospiraceae_bacterium_OF09_6	0.151 (0.128, 0.173)	9.3534e-37	0.159 (0.136, 0.182)	3.8245e-41	0.123 (0.1, 0.146)	1.20623e-24	0.122 (0.099, 0.145)	1.75338e-24	0.081 (0.058, 0.104)	2.83554e-11	0.157 (0.13, 0.183)	1.7082e-28	0.112 (0.084, 0.14)	3.27286e-14	0.163 (0.136, 0.189)	6.45823e-31	0.112 (0.084, 0.139)	8.92552e-15	0.08 (0.052, 0.108)	1.23284e-07	0.153 (0.126, 0.18)	8.15314e-27	0.107 (0.079, 0.135)	9.48479e-13	0.107 (0.08, 0.135)	1.41191e-13	0.159 (0.132, 0.186)	9.93685e-29	0.073 (0.045, 0.102)	1.80494e-06	0.157 (0.13, 0.184)	1.2796e-28	0.163 (0.137, 0.19)	5.40676e-31	0.112 (0.084, 0.14)	3.21196e-14	0.112 (0.084, 0.139)	1.02613e-14	0.08 (0.052, 0.109)	1.21512e-07
f__Ruminococcaceae_g__GGB9677_s__GGB9677_SGB15180	0.124 (0.101, 0.146)	8.27882e-26	0.147 (0.125, 0.169)	3.16764e-36	0.147 (0.125, 0.17)	4.18841e-36	0.143 (0.121, 0.165)	3.11831e-34	0.093 (0.07, 0.115)	7.51683e-15	0.112 (0.086, 0.139)	5.95145e-16	0.132 (0.105, 0.159)	3.25861e-20	0.14 (0.114, 0.166)	1.81593e-24	0.129 (0.103, 0.155)	2.20897e-20	0.071 (0.044, 0.099)	1.3781e-06	0.101 (0.075, 0.127)	5.09792e-13	0.118 (0.09, 0.145)	4.39723e-16	0.118 (0.091, 0.144)	5.01513e-17	0.128 (0.102, 0.154)	3.93102e-20	0.055 (0.027, 0.083)	0.000238013	0.109 (0.083, 0.135)	4.83688e-15	0.137 (0.111, 0.163)	2.63104e-23	0.128 (0.101, 0.155)	3.50747e-19	0.126 (0.099, 0.152)	1.89003e-19	0.069 (0.042, 0.097)	2.6597e-06
f__Bacilli_unclassified_g__Bacilli_unclassified_s__Bacilli_bacterium	0.184 (0.162, 0.206)	1.36707e-56	0.17 (0.148, 0.192)	7.81057e-49	0.168 (0.145, 0.19)	7.17194e-47	0.17 (0.148, 0.192)	1.29499e-48	0.095 (0.072, 0.117)	1.3134e-15	0.175 (0.149, 0.201)	2.30363e-37	0.163 (0.136, 0.19)	1.43949e-30	0.17 (0.144, 0.196)	1.51905e-35	0.168 (0.142, 0.194)	5.46326e-34	0.091 (0.063, 0.118)	6.16524e-10	0.161 (0.135, 0.187)	6.00082e-32	0.147 (0.12, 0.174)	1.07427e-24	0.155 (0.128, 0.181)	7.04408e-29	0.154 (0.128, 0.18)	6.79554e-29	0.071 (0.044, 0.099)	1.54515e-06	0.17 (0.144, 0.196)	1.56857e-35	0.166 (0.14, 0.192)	6.20551e-34	0.158 (0.131, 0.185)	7.23663e-29	0.164 (0.137, 0.19)	2.0412e-32	0.089 (0.061, 0.116)	1.39494e-09
f__Clostridiaceae_g__GGB9568_s__GGB9568_SGB14980	0.164 (0.142, 0.186)	1.45858e-44	0.161 (0.138, 0.183)	5.65217e-43	0.13 (0.107, 0.153)	3.65924e-28	0.134 (0.112, 0.157)	3.46473e-30	0.096 (0.074, 0.119)	6.90002e-16	0.151 (0.125, 0.177)	1.22689e-27	0.129 (0.101, 0.156)	3.5449e-19	0.155 (0.129, 0.181)	2.0956e-29	0.125 (0.098, 0.151)	5.50892e-19	0.101 (0.073, 0.129)	6.97224e-12	0.151 (0.124, 0.177)	3.3349e-27	0.128 (0.101, 0.156)	1.46451e-18	0.124 (0.097, 0.151)	1.82728e-18	0.157 (0.13, 0.183)	3.95387e-29	0.1 (0.072, 0.128)	2.19216e-11	0.15 (0.124, 0.177)	3.05044e-27	0.155 (0.129, 0.181)	4.66267e-29	0.128 (0.101, 0.155)	6.7815e-19	0.124 (0.098, 0.151)	8.97302e-19	0.1 (0.073, 0.128)	9.79166e-12
f__Lachnospiraceae_g__Blautia_s__Blautia_sp_AF19_10LB	0.242 (0.22, 0.264)	9.50577e-98	0.24 (0.218, 0.262)	1.02525e-96	0.216 (0.194, 0.238)	2.65843e-77	0.235 (0.213, 0.257)	6.94989e-92	0.098 (0.075, 0.12)	2.64549e-16	0.242 (0.216, 0.267)	2.5944e-71	0.206 (0.179, 0.233)	1.07506e-48	0.227 (0.201, 0.252)	4.37079e-63	0.224 (0.198, 0.25)	2.85744e-60	0.085 (0.058, 0.113)	6.13132e-09	0.238 (0.212, 0.264)	2.30388e-68	0.201 (0.174, 0.228)	2.77417e-45	0.22 (0.193, 0.246)	4.43848e-57	0.223 (0.198, 0.249)	1.26162e-59	0.078 (0.05, 0.106)	1.53551e-07	0.241 (0.215, 0.267)	1.25355e-70	0.226 (0.201, 0.252)	1.43889e-62	0.205 (0.179, 0.232)	4.64152e-48	0.223 (0.197, 0.249)	1.29251e-59	0.085 (0.057, 0.112)	7.89021e-09
f__Clostridiaceae_g__Clostridium_s__Clostridium_sp_AF32_12BH	0.132 (0.11, 0.154)	3.39828e-30	0.145 (0.123, 0.167)	3.81879e-36	0.134 (0.112, 0.157)	4.93856e-31	0.118 (0.096, 0.14)	1.94893e-24	0.098 (0.076, 0.121)	4.65503e-17	0.121 (0.095, 0.147)	4.76779e-19	0.116 (0.09, 0.143)	1.43023e-16	0.13 (0.105, 0.156)	5.68215e-22	0.094 (0.068, 0.12)	1.15867e-11	0.083 (0.056, 0.11)	9.36558e-09	0.122 (0.097, 0.148)	3.93822e-19	0.119 (0.092, 0.146)	8.13142e-17	0.095 (0.069, 0.121)	9.44093e-12	0.133 (0.107, 0.159)	3.02718e-22	0.084 (0.057, 0.112)	8.28973e-09	0.121 (0.096, 0.147)	4.29622e-19	0.131 (0.105, 0.156)	4.86383e-22	0.117 (0.09, 0.143)	1.34188e-16	0.094 (0.068, 0.12)	1.21111e-11	0.083 (0.056, 0.11)	9.17052e-09
f__Lachnospiraceae_g__Blautia_s__Blautia_sp_MSK_21_1	0.127 (0.105, 0.15)	1.5043e-27	0.145 (0.123, 0.167)	1.12752e-35	0.144 (0.122, 0.167)	7.58805e-35	0.138 (0.116, 0.161)	1.98856e-32	0.113 (0.09, 0.135)	1.18679e-21	0.149 (0.123, 0.176)	2.56348e-27	0.154 (0.127, 0.181)	3.55412e-27	0.15 (0.124, 0.176)	1.51494e-27	0.139 (0.113, 0.165)	1.98465e-23	0.116 (0.088, 0.143)	2.22562e-15	0.145 (0.119, 0.171)	1.70182e-25	0.149 (0.121, 0.176)	7.30617e-25	0.135 (0.108, 0.161)	1.06037e-21	0.145 (0.118, 0.171)	2.85545e-25	0.109 (0.081, 0.137)	1.97323e-13	0.148 (0.122, 0.175)	8.2067e-27	0.149 (0.123, 0.175)	4.3731e-27	0.153 (0.126, 0.18)	1.03201e-26	0.138 (0.112, 0.165)	4.34556e-23	0.115 (0.087, 0.143)	3.51652e-15

### Sheet: ST7
Supplementary Table 7. Associations between diet-related gut microbial species and hepatic outcomes.
N	Variable	liver elasticity_estimate	liver elasticity_p_adj	liver velocity_estimate	liver velocity_p_adj	liver viscosity_estimate	liver viscosity_p_adj	liver dispersion_estimate	liver dispersion_p_adj	liver speed of sound_estimate	liver speed of sound_p_adj	attenuation_coefficient_estimate	attenuation_coefficient_p_adj
3909	f__Clostridiaceae_g__Clostridium_s__Clostridium_phoceensis	-0.019 (-0.049, 0.011)	0.625408	-0.018 (-0.049, 0.012)	0.638593	0.003 (-0.029, 0.035)	0.96892	-0.021 (-0.053, 0.011)	0.61129	-0.024 (-0.054, 0.005)	0.461242	-0.002 (-0.034, 0.03)	0.974513
3909	f__Lachnospiraceae_g__Mediterraneibacter_s__Ruminococcus_torques	-0.007 (-0.037, 0.023)	0.925158	-0.007 (-0.038, 0.023)	0.912866	-0.006 (-0.038, 0.025)	0.934068	0.024 (-0.008, 0.056)	0.523092	-0.009 (-0.039, 0.02)	0.866703	0.013 (-0.019, 0.045)	0.802712
3909	f__Ruminococcaceae_g__Flavonifractor_s__Flavonifractor_plautii	-0.023 (-0.053, 0.006)	0.487482	-0.024 (-0.054, 0.005)	0.461242	0 (-0.03, 0.031)	0.99348	-0.002 (-0.034, 0.029)	0.96892	-0.066 (-0.095, -0.037)	0.00165916	0.003 (-0.028, 0.034)	0.96892
3909	f__Lachnospiraceae_g__Blautia_s__Blautia_massiliensis	0.007 (-0.022, 0.037)	0.903483	0.008 (-0.022, 0.037)	0.896217	0.023 (-0.008, 0.053)	0.526573	0.003 (-0.028, 0.034)	0.96892	-0.033 (-0.061, -0.004)	0.21779	0.014 (-0.017, 0.045)	0.766169
3909	f__Oscillospiraceae_g__Dysosmobacter_s__Dysosmobacter_welbionis	-0.016 (-0.046, 0.014)	0.71711	-0.017 (-0.047, 0.013)	0.699252	-0.002 (-0.033, 0.03)	0.974513	0.007 (-0.025, 0.039)	0.928498	-0.061 (-0.091, -0.032)	0.005378	0.006 (-0.026, 0.037)	0.938672
3909	f__Ruminococcaceae_g__GGB9512_s__GGB9512_SGB14909	-0.009 (-0.037, 0.02)	0.867971	-0.009 (-0.038, 0.02)	0.867214	0.002 (-0.028, 0.032)	0.972215	0.006 (-0.025, 0.037)	0.93366	-0.027 (-0.056, 0.001)	0.341977	-0.002 (-0.032, 0.029)	0.972354
3909	f__Ruminococcaceae_g__Ruthenibacterium_s__Ruthenibacterium_lactatiformans	-0.044 (-0.074, -0.014)	0.0881291	-0.045 (-0.075, -0.015)	0.0860159	-0.034 (-0.065, -0.002)	0.259293	-0.032 (-0.064, 0)	0.303351	-0.057 (-0.086, -0.028)	0.00869807	-0.045 (-0.077, -0.013)	0.0938733
3909	f__Veillonellaceae_g__Allisonella_s__Allisonella_histaminiformans	0.003 (-0.027, 0.033)	0.96892	0.004 (-0.026, 0.033)	0.966268	0.001 (-0.03, 0.032)	0.986194	0.016 (-0.015, 0.048)	0.739956	-0.031 (-0.059, -0.002)	0.272182	-0.003 (-0.035, 0.028)	0.96892
3909	f__Ruminococcaceae_g__GGB9501_s__GGB9501_SGB14898	0.001 (-0.027, 0.03)	0.974513	0.001 (-0.027, 0.03)	0.979352	0.011 (-0.018, 0.041)	0.827415	0.001 (-0.029, 0.031)	0.988284	-0.03 (-0.057, -0.002)	0.256261	0.011 (-0.019, 0.041)	0.824008
3909	f__Ruminococcaceae_g__Phocea_s__Phocea_massiliensis	-0.025 (-0.054, 0.004)	0.432929	-0.025 (-0.054, 0.004)	0.432929	-0.025 (-0.056, 0.005)	0.447851	0.015 (-0.016, 0.046)	0.750367	-0.052 (-0.08, -0.023)	0.0183518	0.012 (-0.018, 0.043)	0.802712
3909	f__Desulfovibrionaceae_g__GGB9818_s__GGB9818_SGB15459	-0.023 (-0.052, 0.005)	0.473023	-0.023 (-0.052, 0.005)	0.47465	-0.023 (-0.053, 0.007)	0.519054	-0.008 (-0.039, 0.022)	0.884173	-0.041 (-0.068, -0.013)	0.0881291	-0.008 (-0.038, 0.023)	0.904338
3909	f__FGB2882_g__GGB9186_s__GGB9186_SGB14125	-0.023 (-0.051, 0.006)	0.486488	-0.023 (-0.051, 0.005)	0.473023	-0.021 (-0.05, 0.009)	0.57034	0.008 (-0.022, 0.038)	0.883288	-0.009 (-0.037, 0.018)	0.858728	0.013 (-0.017, 0.043)	0.798827
3909	f__FGB602_g__GGB1420_s__GGB1420_SGB1957	-0.015 (-0.044, 0.014)	0.743309	-0.014 (-0.043, 0.015)	0.762192	-0.014 (-0.045, 0.016)	0.752167	0.02 (-0.01, 0.051)	0.599961	0 (-0.028, 0.028)	0.996057	0.006 (-0.025, 0.037)	0.934068
3909	f__Ruminococcaceae_g__GGB9619_s__GGB9619_SGB15067	0.011 (-0.018, 0.04)	0.809175	0.011 (-0.018, 0.04)	0.824008	0.015 (-0.015, 0.045)	0.743309	0.022 (-0.009, 0.053)	0.555887	-0.042 (-0.07, -0.014)	0.0860159	-0.002 (-0.032, 0.029)	0.972354
3909	f__Rikenellaceae_g__Alistipes_s__Alistipes_dispar	0.002 (-0.027, 0.031)	0.96892	0.002 (-0.027, 0.031)	0.96892	0.013 (-0.017, 0.043)	0.798827	-0.003 (-0.034, 0.027)	0.96892	-0.029 (-0.058, -0.001)	0.279404	0.015 (-0.016, 0.045)	0.750367
3909	f__Ruminococcaceae_g__Anaeromassilibacillus_s__Anaeromassilibacillus_sp_An250	-0.03 (-0.059, -0.001)	0.279404	-0.03 (-0.058, -0.001)	0.283166	-0.023 (-0.052, 0.007)	0.519054	-0.036 (-0.067, -0.006)	0.194628	-0.01 (-0.038, 0.018)	0.848547	-0.005 (-0.036, 0.025)	0.938672
3909	f__Clostridia_unclassified_g__Candidatus_Avimicrobium_s__Candidatus_Avimicrobium_caecorum	-0.012 (-0.041, 0.017)	0.798827	-0.012 (-0.041, 0.017)	0.798827	0.002 (-0.028, 0.033)	0.96892	0.019 (-0.012, 0.05)	0.641082	-0.042 (-0.07, -0.013)	0.0860159	0.009 (-0.022, 0.04)	0.867971
3909	f__Firmicutes_unclassified_g__Firmicutes_unclassified_s__Firmicutes_bacterium_AF16_15	0.02 (-0.009, 0.049)	0.594015	0.019 (-0.01, 0.049)	0.599961	0.015 (-0.015, 0.045)	0.750367	-0.018 (-0.049, 0.013)	0.672525	-0.025 (-0.053, 0.004)	0.432929	0 (-0.031, 0.031)	0.996057
3909	f__Desulfovibrionaceae_g__Bilophila_s__Bilophila_wadsworthia	0.013 (-0.016, 0.043)	0.782378	0.012 (-0.017, 0.042)	0.798827	0.015 (-0.016, 0.046)	0.752327	0.005 (-0.026, 0.037)	0.938672	-0.049 (-0.078, -0.02)	0.0301554	-0.01 (-0.042, 0.021)	0.858728
3909	f__Lachnospiraceae_g__Dorea_s__Dorea_longicatena	-0.019 (-0.049, 0.011)	0.61129	-0.018 (-0.048, 0.011)	0.633926	0.001 (-0.03, 0.032)	0.979635	-0.024 (-0.055, 0.008)	0.52171	-0.004 (-0.033, 0.025)	0.95245	-0.001 (-0.033, 0.031)	0.986194
3909	f__Lachnospiraceae_g__Dorea_s__Dorea_sp_AF24_7LB	-0.005 (-0.033, 0.024)	0.948313	-0.004 (-0.033, 0.024)	0.948582	0.016 (-0.014, 0.046)	0.72667	0.009 (-0.022, 0.039)	0.871574	-0.041 (-0.069, -0.013)	0.0860159	0.009 (-0.022, 0.039)	0.875204
3909	f__Oscillospiraceae_g__Dysosmobacter_s__Dysosmobacter_sp_NSJ_60	-0.013 (-0.043, 0.016)	0.776624	-0.014 (-0.044, 0.015)	0.750367	0.015 (-0.016, 0.046)	0.750367	-0.002 (-0.034, 0.029)	0.96892	-0.036 (-0.065, -0.008)	0.160611	0.008 (-0.023, 0.039)	0.897243
3909	f__Enterobacteriaceae_g__Escherichia_s__Escherichia_coli	-0.022 (-0.051, 0.008)	0.525571	-0.022 (-0.051, 0.007)	0.519054	0.012 (-0.018, 0.043)	0.802712	0.017 (-0.014, 0.048)	0.700081	0.022 (-0.006, 0.05)	0.500785	-0.009 (-0.039, 0.022)	0.879735
3909	f__Lachnospiraceae_g__Roseburia_s__Roseburia_inulinivorans	-0.002 (-0.032, 0.028)	0.96892	-0.002 (-0.032, 0.028)	0.96892	-0.017 (-0.048, 0.014)	0.72667	0.014 (-0.018, 0.045)	0.798827	-0.042 (-0.071, -0.013)	0.0881291	0.025 (-0.007, 0.056)	0.498037
3909	f__Desulfovibrionaceae_g__Desulfovibrionaceae_unclassified_s__Desulfovibrionaceae_bacterium	-0.024 (-0.054, 0.005)	0.447851	-0.024 (-0.053, 0.005)	0.447851	-0.041 (-0.072, -0.011)	0.110664	0.009 (-0.022, 0.04)	0.867214	0.015 (-0.013, 0.043)	0.733047	-0.018 (-0.049, 0.013)	0.672525
3909	f__Rikenellaceae_g__Alistipes_s__Alistipes_inops	-0.032 (-0.06, -0.003)	0.252734	-0.033 (-0.062, -0.004)	0.21905	-0.033 (-0.063, -0.003)	0.252734	-0.012 (-0.043, 0.018)	0.802712	-0.01 (-0.039, 0.018)	0.830434	-0.021 (-0.051, 0.01)	0.589673
3909	f__Lachnospiraceae_g__Coprococcus_s__Coprococcus_comes	0.004 (-0.025, 0.034)	0.95245	0.004 (-0.026, 0.034)	0.961395	-0.008 (-0.039, 0.022)	0.886451	0.016 (-0.016, 0.047)	0.743309	0.004 (-0.025, 0.033)	0.957014	0.016 (-0.015, 0.048)	0.736642
3909	f__Ruminococcaceae_g__GGB9644_s__GGB9644_SGB15121	0.005 (-0.023, 0.033)	0.938672	0.005 (-0.023, 0.033)	0.934068	0.013 (-0.016, 0.042)	0.790697	-0.013 (-0.042, 0.017)	0.798827	-0.015 (-0.042, 0.012)	0.721264	0.015 (-0.015, 0.044)	0.750367
3909	f__Lachnospiraceae_g__Mediterraneibacter_s__Ruminococcus_gnavus	-0.01 (-0.039, 0.018)	0.840441	-0.011 (-0.04, 0.018)	0.830434	0.005 (-0.025, 0.035)	0.938672	0.023 (-0.007, 0.054)	0.519054	-0.045 (-0.073, -0.017)	0.0482913	0.023 (-0.008, 0.054)	0.519054
3909	f__Odoribacteraceae_g__Odoribacter_s__Odoribacter_splanchnicus	0 (-0.03, 0.031)	0.993873	0 (-0.031, 0.03)	0.99386	-0.006 (-0.038, 0.025)	0.933434	-0.007 (-0.039, 0.026)	0.929211	0.002 (-0.028, 0.032)	0.96892	-0.017 (-0.049, 0.015)	0.736642
3909	f__Clostridiales_unclassified_g__Clostridiales_unclassified_s__Clostridiales_bacterium	-0.002 (-0.032, 0.028)	0.96892	-0.002 (-0.032, 0.027)	0.96892	0.015 (-0.016, 0.046)	0.760799	0.003 (-0.029, 0.034)	0.96892	-0.054 (-0.083, -0.025)	0.0137493	0.014 (-0.017, 0.046)	0.780103
3909	f__Acidaminococcaceae_g__Acidaminococcaceae_unclassified_s__Acidaminococcaceae_unclassified_SGB5785	-0.002 (-0.031, 0.026)	0.96892	-0.003 (-0.032, 0.025)	0.966268	0.016 (-0.014, 0.045)	0.735225	-0.024 (-0.055, 0.006)	0.482651	-0.025 (-0.053, 0.003)	0.421856	-0.006 (-0.036, 0.025)	0.937636
3909	f__Odoribacteraceae_g__Odoribacter_s__Odoribacter_laneus	-0.026 (-0.055, 0.002)	0.395883	-0.026 (-0.055, 0.002)	0.395883	-0.006 (-0.036, 0.024)	0.931147	0.001 (-0.029, 0.031)	0.983454	-0.012 (-0.04, 0.016)	0.798827	-0.032 (-0.063, -0.002)	0.256261
3909	f__FGB3047_g__GGB9557_s__GGB9557_SGB14966	-0.011 (-0.04, 0.018)	0.816417	-0.011 (-0.04, 0.018)	0.812925	0 (-0.03, 0.03)	0.996057	-0.012 (-0.043, 0.018)	0.802712	-0.027 (-0.055, 0.001)	0.359201	0.024 (-0.007, 0.054)	0.498037
3909	f__Lachnospiraceae_g__Lachnospira_s__Lachnospira_pectinoschiza	0.009 (-0.021, 0.038)	0.867971	0.009 (-0.021, 0.039)	0.867214	0.012 (-0.018, 0.043)	0.802712	0.037 (0.005, 0.068)	0.212006	-0.031 (-0.06, -0.002)	0.266142	0.024 (-0.007, 0.055)	0.512348
3909	f__Rikenellaceae_g__Alistipes_s__Alistipes_ihumii	-0.009 (-0.038, 0.021)	0.867971	-0.009 (-0.039, 0.021)	0.867214	0.003 (-0.028, 0.034)	0.96892	0.017 (-0.015, 0.048)	0.733923	-0.014 (-0.043, 0.014)	0.743309	-0.018 (-0.05, 0.013)	0.672525
3909	f__Bacteroidaceae_g__Bacteroides_s__Bacteroides_stercoris	0.009 (-0.02, 0.038)	0.867214	0.009 (-0.02, 0.038)	0.866703	0.009 (-0.021, 0.04)	0.866703	-0.007 (-0.038, 0.024)	0.925158	-0.033 (-0.061, -0.005)	0.213087	0.006 (-0.025, 0.037)	0.929211
3909	f__FGB3053_g__GGB9581_s__GGB9581_SGB14999	-0.006 (-0.036, 0.023)	0.927634	-0.007 (-0.036, 0.023)	0.92568	0.015 (-0.015, 0.046)	0.743309	-0.006 (-0.037, 0.025)	0.938206	-0.035 (-0.063, -0.006)	0.180385	-0.007 (-0.038, 0.024)	0.925158
3909	f__Odoribacteraceae_g__Butyricimonas_s__Butyricimonas_faecihominis	-0.003 (-0.032, 0.026)	0.96892	-0.004 (-0.033, 0.026)	0.966268	0.007 (-0.024, 0.037)	0.927141	-0.004 (-0.035, 0.027)	0.966268	0.009 (-0.02, 0.037)	0.866703	-0.005 (-0.036, 0.026)	0.946009
3909	f__Barnesiellaceae_g__Coprobacter_s__Coprobacter_fastidiosus	-0.009 (-0.038, 0.02)	0.866703	-0.009 (-0.038, 0.02)	0.866703	-0.002 (-0.032, 0.028)	0.96892	0.002 (-0.029, 0.033)	0.96892	-0.029 (-0.057, -0.001)	0.294743	0.024 (-0.007, 0.055)	0.498037
3909	f__Ruminococcaceae_g__Anaerotruncus_s__Anaerotruncus_colihominis	-0.012 (-0.04, 0.017)	0.802712	-0.012 (-0.041, 0.016)	0.798827	0.003 (-0.027, 0.032)	0.96892	-0.024 (-0.055, 0.006)	0.47465	-0.039 (-0.067, -0.011)	0.0976769	0.032 (0.002, 0.062)	0.262347
3909	f__Clostridiaceae_g__Clostridiaceae_unclassified_s__Clostridiaceae_bacterium	0.027 (-0.002, 0.057)	0.395883	0.026 (-0.003, 0.056)	0.431482	0.028 (-0.003, 0.059)	0.418989	0 (-0.032, 0.031)	0.993805	-0.059 (-0.088, -0.03)	0.00586682	0.019 (-0.013, 0.05)	0.653705
3909	f__Barnesiellaceae_g__Barnesiella_s__Barnesiella_intestinihominis	0.005 (-0.024, 0.035)	0.938056	0.005 (-0.024, 0.034)	0.944179	0.01 (-0.02, 0.041)	0.858728	-0.021 (-0.052, 0.01)	0.589673	0.01 (-0.018, 0.039)	0.841162	-0.004 (-0.035, 0.027)	0.961395
3909	f__Lachnospiraceae_g__Blautia_s__Blautia_obeum	-0.011 (-0.04, 0.019)	0.83853	-0.011 (-0.04, 0.019)	0.840441	-0.006 (-0.037, 0.025)	0.938206	0.007 (-0.024, 0.039)	0.92568	-0.003 (-0.032, 0.026)	0.96892	0.026 (-0.005, 0.058)	0.447851
3909	f__Lachnospiraceae_g__Dorea_s__Dorea_formicigenerans	-0.019 (-0.049, 0.01)	0.61129	-0.019 (-0.049, 0.01)	0.61129	0.016 (-0.015, 0.047)	0.733923	-0.002 (-0.034, 0.03)	0.969738	-0.032 (-0.061, -0.003)	0.248401	0.038 (0.006, 0.069)	0.193323
3909	f__Rikenellaceae_g__Alistipes_s__Alistipes_putredinis	-0.007 (-0.036, 0.023)	0.919551	-0.007 (-0.037, 0.022)	0.912866	-0.012 (-0.043, 0.018)	0.802712	-0.03 (-0.061, 0.001)	0.365279	-0.025 (-0.054, 0.004)	0.432929	-0.005 (-0.036, 0.026)	0.948582
3909	f__Firmicutes_unclassified_g__Firmicutes_unclassified_s__Firmicutes_bacterium	-0.016 (-0.046, 0.013)	0.700081	-0.016 (-0.046, 0.013)	0.699252	-0.015 (-0.045, 0.016)	0.750367	-0.039 (-0.07, -0.008)	0.168126	0.003 (-0.026, 0.031)	0.96892	-0.06 (-0.091, -0.029)	0.00920318
3909	f__Clostridia_unclassified_g__GGB3293_s__GGB3293_SGB4348	-0.025 (-0.054, 0.004)	0.445831	-0.025 (-0.054, 0.004)	0.439587	-0.006 (-0.036, 0.024)	0.934068	0.042 (0.011, 0.073)	0.110664	-0.025 (-0.053, 0.004)	0.432929	0.002 (-0.029, 0.033)	0.96892
3909	f__Lachnospiraceae_g__Fusicatenibacter_s__Fusicatenibacter_saccharivorans	-0.002 (-0.032, 0.028)	0.969088	-0.003 (-0.032, 0.027)	0.96892	-0.004 (-0.035, 0.027)	0.961395	-0.007 (-0.038, 0.025)	0.928498	-0.03 (-0.059, -0.001)	0.283166	0.002 (-0.03, 0.033)	0.974513
3909	f__Lachnospiraceae_g__Blautia_s__Blautia_sp_OF03_15BH	0.002 (-0.026, 0.031)	0.96892	0.003 (-0.026, 0.031)	0.96892	-0.007 (-0.037, 0.022)	0.909294	0.026 (-0.004, 0.056)	0.432929	-0.014 (-0.042, 0.014)	0.743309	0.007 (-0.023, 0.037)	0.912866
3909	f__Tannerellaceae_g__Parabacteroides_s__Parabacteroides_distasonis	0.008 (-0.022, 0.037)	0.895162	0.008 (-0.022, 0.037)	0.897243	0.001 (-0.03, 0.032)	0.986194	-0.01 (-0.041, 0.022)	0.866703	-0.055 (-0.083, -0.026)	0.0113685	0.023 (-0.008, 0.054)	0.525571
3909	f__Clostridiaceae_g__Clostridium_s__Clostridium_fessum	0.015 (-0.016, 0.045)	0.750367	0.014 (-0.016, 0.044)	0.760799	0.016 (-0.015, 0.048)	0.736642	0.046 (0.014, 0.078)	0.0928035	-0.059 (-0.089, -0.03)	0.00629538	0.035 (0.003, 0.067)	0.252734
3909	f__Coriobacteriaceae_g__Senegalimassilia_s__Senegalimassilia_anaerobia	-0.003 (-0.032, 0.025)	0.966268	-0.003 (-0.032, 0.025)	0.966268	-0.017 (-0.047, 0.013)	0.694812	-0.016 (-0.046, 0.014)	0.733923	-0.002 (-0.03, 0.026)	0.96892	-0.028 (-0.058, 0.002)	0.395883
3909	f__Clostridia_unclassified_g__GGB9176_s__GGB9176_SGB14114	-0.03 (-0.059, -0.001)	0.283166	-0.03 (-0.059, -0.001)	0.28832	-0.019 (-0.049, 0.011)	0.620878	-0.018 (-0.049, 0.012)	0.645669	-0.016 (-0.044, 0.012)	0.700081	-0.049 (-0.08, -0.019)	0.0482913
3909	f__Clostridia_unclassified_g__GGB4566_s__GGB4566_SGB6305	-0.009 (-0.038, 0.019)	0.863332	-0.009 (-0.037, 0.02)	0.866703	-0.02 (-0.05, 0.01)	0.594015	0.009 (-0.021, 0.039)	0.866703	-0.001 (-0.028, 0.027)	0.991281	-0.013 (-0.043, 0.017)	0.798827
3909	f__Eggerthellaceae_g__Adlercreutzia_s__Adlercreutzia_equolifaciens	-0.033 (-0.062, -0.004)	0.21573	-0.033 (-0.061, -0.004)	0.21779	0.01 (-0.019, 0.04)	0.85091	-0.023 (-0.054, 0.007)	0.505858	-0.022 (-0.05, 0.006)	0.498037	0.005 (-0.025, 0.036)	0.938603
3909	f__Erysipelotrichaceae_g__Holdemania_s__Holdemania_filiformis	-0.009 (-0.038, 0.019)	0.864429	-0.01 (-0.039, 0.018)	0.841162	0.003 (-0.027, 0.033)	0.96892	0.008 (-0.022, 0.039)	0.890111	-0.032 (-0.06, -0.004)	0.21905	0.006 (-0.024, 0.036)	0.933434
3909	f__Bacteroidales_unclassified_g__Phocaeicola_s__Phocaeicola_massiliensis	0.003 (-0.026, 0.032)	0.96892	0.004 (-0.025, 0.033)	0.961395	-0.007 (-0.038, 0.023)	0.919551	-0.014 (-0.045, 0.017)	0.774709	0 (-0.029, 0.028)	0.996057	0.045 (0.014, 0.075)	0.0896149
3909	f__Lachnospiraceae_g__Roseburia_s__Roseburia_intestinalis	0.015 (-0.015, 0.044)	0.743309	0.015 (-0.015, 0.044)	0.743309	0.031 (0, 0.062)	0.305267	0.029 (-0.002, 0.061)	0.392119	-0.061 (-0.089, -0.032)	0.005378	0.056 (0.025, 0.087)	0.021682
3909	f__Tannerellaceae_g__Parabacteroides_s__Parabacteroides_johnsonii	-0.003 (-0.032, 0.025)	0.966268	-0.004 (-0.032, 0.025)	0.966268	0.008 (-0.022, 0.038)	0.889624	0.001 (-0.029, 0.032)	0.979352	-0.002 (-0.03, 0.026)	0.96892	0.027 (-0.004, 0.057)	0.432929
3909	f__Bacteroidales_unclassified_g__Phocaeicola_s__Phocaeicola_vulgatus	0.004 (-0.025, 0.034)	0.952681	0.004 (-0.025, 0.033)	0.961395	0.012 (-0.019, 0.043)	0.810597	-0.001 (-0.032, 0.03)	0.983454	-0.035 (-0.064, -0.007)	0.178964	0.031 (0, 0.062)	0.332011
3909	f__Lachnospiraceae_g__Dorea_s__Dorea_sp_AF36_15AT	0 (-0.029, 0.029)	0.996057	0 (-0.029, 0.029)	0.996057	0.019 (-0.011, 0.05)	0.625408	-0.009 (-0.04, 0.022)	0.867971	-0.032 (-0.061, -0.004)	0.222456	0.003 (-0.028, 0.034)	0.96892
3909	f__Rikenellaceae_g__Alistipes_s__Alistipes_sp_AF17_16	0.006 (-0.023, 0.035)	0.929211	0.007 (-0.022, 0.036)	0.925158	-0.01 (-0.04, 0.02)	0.858728	-0.011 (-0.041, 0.02)	0.850988	-0.015 (-0.043, 0.013)	0.72667	0 (-0.031, 0.03)	0.99348
3909	f__Pirellulaceae_g__GGB6601_s__GGB6601_SGB9333	-0.005 (-0.034, 0.023)	0.934068	-0.005 (-0.034, 0.024)	0.938672	-0.006 (-0.036, 0.024)	0.933434	-0.005 (-0.035, 0.026)	0.948582	-0.002 (-0.03, 0.026)	0.970364	0.014 (-0.017, 0.044)	0.779848
3909	f__Ruminococcaceae_g__GGB9633_s__GGB9633_SGB15090	0.012 (-0.017, 0.041)	0.798827	0.011 (-0.017, 0.04)	0.810968	0.022 (-0.007, 0.052)	0.519054	0.004 (-0.027, 0.034)	0.966268	0.018 (-0.01, 0.046)	0.61129	0.005 (-0.026, 0.035)	0.94959
3909	f__Peptostreptococcaceae_g__Romboutsia_s__Romboutsia_timonensis	0.01 (-0.02, 0.039)	0.866703	0.01 (-0.02, 0.04)	0.852673	0.034 (0.003, 0.065)	0.252734	-0.007 (-0.038, 0.025)	0.929211	0.001 (-0.028, 0.03)	0.986194	0.034 (0.002, 0.065)	0.262347
3909	f__Alphaproteobacteria_unclassified_g__Alphaproteobacteria_unclassified_s__Alphaproteobacteria_bacterium	0.014 (-0.015, 0.043)	0.750367	0.015 (-0.014, 0.044)	0.738401	0.011 (-0.019, 0.041)	0.840441	0.011 (-0.019, 0.042)	0.830434	-0.002 (-0.03, 0.026)	0.96892	-0.009 (-0.04, 0.022)	0.879735
3909	f__Rikenellaceae_g__Alistipes_s__Alistipes_communis	0.011 (-0.018, 0.041)	0.820858	0.011 (-0.019, 0.041)	0.831292	-0.003 (-0.034, 0.028)	0.96892	0.01 (-0.022, 0.041)	0.866703	-0.008 (-0.037, 0.021)	0.885786	-0.028 (-0.059, 0.004)	0.431482
3909	f__Alphaproteobacteria_unclassified_g__GGB6612_s__GGB6612_SGB9346	-0.026 (-0.056, 0.003)	0.427131	-0.027 (-0.056, 0.002)	0.401414	-0.036 (-0.067, -0.006)	0.196953	0.016 (-0.015, 0.047)	0.736642	0.001 (-0.028, 0.029)	0.991281	-0.01 (-0.041, 0.021)	0.866703
3909	f__Flavobacteriales_unclassified_g__GGB1662_s__GGB1662_SGB2276	-0.001 (-0.03, 0.028)	0.983454	-0.001 (-0.03, 0.027)	0.975101	0.002 (-0.028, 0.032)	0.96892	-0.005 (-0.035, 0.025)	0.944179	-0.02 (-0.048, 0.008)	0.539862	-0.012 (-0.043, 0.018)	0.802712
3909	f__Ruminococcaceae_g__GGB9699_s__GGB9699_SGB15216	0.023 (-0.006, 0.053)	0.492034	0.024 (-0.006, 0.053)	0.482651	0.027 (-0.003, 0.058)	0.427131	0.004 (-0.028, 0.035)	0.966268	-0.02 (-0.049, 0.009)	0.579215	-0.007 (-0.038, 0.024)	0.92568
3909	f__Prevotellaceae_g__Prevotella_s__Prevotella_copri_clade_A	0.005 (-0.025, 0.035)	0.938672	0.006 (-0.024, 0.036)	0.93366	-0.027 (-0.058, 0.005)	0.443311	0.017 (-0.015, 0.048)	0.735225	0.024 (-0.005, 0.054)	0.447851	-0.013 (-0.045, 0.019)	0.802712
3909	f__Clostridia_unclassified_g__Clostridia_unclassified_s__Clostridia_unclassified_SGB4447	0.019 (-0.01, 0.049)	0.61129	0.02 (-0.01, 0.049)	0.600841	0.021 (-0.01, 0.052)	0.594015	0.024 (-0.007, 0.056)	0.498037	-0.036 (-0.065, -0.007)	0.169901	0.053 (0.022, 0.084)	0.0301554
3909	f__Ruminococcaceae_g__GGB9614_s__GGB9614_SGB15049	0.045 (0.015, 0.074)	0.0860159	0.044 (0.015, 0.074)	0.0860159	0.044 (0.013, 0.075)	0.0925857	0.019 (-0.012, 0.051)	0.638593	0 (-0.028, 0.029)	0.99348	0.011 (-0.02, 0.043)	0.840441
3909	f__FGB1798_g__GGB4769_s__GGB4769_SGB6602	-0.009 (-0.039, 0.02)	0.866703	-0.009 (-0.038, 0.021)	0.867214	0.001 (-0.029, 0.032)	0.979635	-0.006 (-0.037, 0.026)	0.938206	0.041 (0.012, 0.07)	0.092819	-0.041 (-0.072, -0.01)	0.13782
3909	f__Ruminococcaceae_g__GGB3189_s__GGB3189_SGB4212	0.013 (-0.016, 0.042)	0.782378	0.014 (-0.015, 0.043)	0.752327	0.006 (-0.024, 0.036)	0.934068	0.007 (-0.024, 0.038)	0.928498	0.022 (-0.007, 0.05)	0.519054	-0.012 (-0.043, 0.018)	0.802712
3909	f__Clostridiaceae_g__Clostridium_s__Clostridium_sp_AF34_13	-0.019 (-0.049, 0.01)	0.599961	-0.02 (-0.049, 0.01)	0.599961	0.005 (-0.025, 0.036)	0.938672	-0.009 (-0.04, 0.022)	0.871574	-0.005 (-0.033, 0.024)	0.944179	0.061 (0.03, 0.092)	0.00792041
3909	f__Clostridia_unclassified_g__GGB4585_s__GGB4585_SGB6340	0.018 (-0.011, 0.048)	0.627514	0.018 (-0.012, 0.047)	0.638593	0.008 (-0.022, 0.039)	0.883837	-0.007 (-0.038, 0.025)	0.929211	0.042 (0.014, 0.071)	0.0860159	-0.03 (-0.061, 0.001)	0.356374
3909	f__Bacilli_unclassified_g__Bacilli_unclassified_s__Bacilli_unclassified_SGB6428	-0.003 (-0.032, 0.027)	0.96892	-0.003 (-0.032, 0.027)	0.96892	0.002 (-0.028, 0.033)	0.96892	-0.031 (-0.062, 0)	0.332011	0 (-0.028, 0.029)	0.993574	-0.001 (-0.032, 0.03)	0.983454
3909	f__Ruminococcaceae_g__GGB9631_s__GGB9631_SGB15087	0.007 (-0.023, 0.036)	0.92568	0.007 (-0.023, 0.036)	0.92568	-0.001 (-0.032, 0.029)	0.979635	-0.008 (-0.04, 0.023)	0.887454	0.003 (-0.026, 0.031)	0.96892	0.017 (-0.014, 0.048)	0.699252
3909	f__Akkermansiaceae_g__Akkermansia_s__Akkermansia_muciniphila	-0.004 (-0.034, 0.026)	0.961395	-0.004 (-0.034, 0.025)	0.95245	0.012 (-0.019, 0.043)	0.824008	-0.021 (-0.052, 0.011)	0.609711	0.014 (-0.015, 0.043)	0.752167	-0.025 (-0.056, 0.006)	0.487482
3909	f__Lachnospiraceae_g__Lachnospiraceae_unclassified_s__Lachnospiraceae_bacterium_OM04_12BH	0.01 (-0.019, 0.039)	0.85794	0.01 (-0.019, 0.04)	0.841162	-0.009 (-0.04, 0.021)	0.867214	0.004 (-0.027, 0.036)	0.95711	0.036 (0.007, 0.065)	0.168126	-0.013 (-0.044, 0.018)	0.798827
3909	f__Ruminococcaceae_g__GGB9646_s__GGB9646_SGB15123	-0.027 (-0.056, 0.002)	0.37719	-0.027 (-0.056, 0.001)	0.369552	0.008 (-0.022, 0.038)	0.896217	-0.01 (-0.041, 0.02)	0.858728	-0.016 (-0.044, 0.012)	0.694812	0.022 (-0.009, 0.052)	0.555285
3909	f__Ruminococcaceae_g__Ruminococcus_s__Ruminococcus_sp_AF41_9	0.036 (0.006, 0.065)	0.180385	0.035 (0.006, 0.065)	0.180385	0.036 (0.006, 0.067)	0.192413	0.027 (-0.004, 0.058)	0.432929	0.005 (-0.023, 0.034)	0.934068	0.002 (-0.029, 0.033)	0.971159
3909	f__Clostridia_unclassified_g__GGB9758_s__GGB9758_SGB15368	0.026 (-0.003, 0.055)	0.432929	0.026 (-0.004, 0.055)	0.432929	0.009 (-0.022, 0.039)	0.881805	-0.016 (-0.047, 0.016)	0.743309	0.06 (0.031, 0.088)	0.005378	-0.021 (-0.052, 0.01)	0.599961
3909	f__Clostridia_unclassified_g__GGB4588_s__GGB4588_SGB6347	0.035 (0.006, 0.064)	0.180385	0.035 (0.006, 0.064)	0.180385	-0.001 (-0.031, 0.029)	0.979635	-0.011 (-0.041, 0.02)	0.843375	0.028 (0, 0.056)	0.309312	-0.041 (-0.072, -0.011)	0.114952
3909	f__Candidatus_Gastranaerophilales_unclassified_g__GGB6012_s__GGB6012_SGB8640	0 (-0.03, 0.03)	0.996057	0 (-0.03, 0.031)	0.99348	-0.013 (-0.044, 0.019)	0.802712	0.002 (-0.03, 0.034)	0.972215	0.016 (-0.013, 0.046)	0.706276	0.003 (-0.029, 0.035)	0.96892
3909	f__Ruminococcaceae_g__Ruminococcaceae_unclassified_s__Ruminococcaceae_unclassified_SGB15233	-0.014 (-0.043, 0.015)	0.750367	-0.013 (-0.042, 0.016)	0.766169	-0.029 (-0.059, 0.001)	0.351941	-0.015 (-0.046, 0.016)	0.750367	0.035 (0.007, 0.063)	0.179141	-0.041 (-0.071, -0.01)	0.126002
3909	f__Ruminococcaceae_g__GGB9636_s__GGB9636_SGB15107	-0.02 (-0.049, 0.009)	0.594015	-0.02 (-0.049, 0.009)	0.594015	-0.038 (-0.068, -0.007)	0.169901	0.006 (-0.025, 0.037)	0.934068	0.013 (-0.016, 0.041)	0.780103	-0.052 (-0.082, -0.021)	0.033063
3909	f__Clostridiaceae_g__Clostridium_s__Clostridium_sp_AF27_2AA	-0.01 (-0.039, 0.02)	0.866483	-0.01 (-0.039, 0.019)	0.858728	0.009 (-0.022, 0.039)	0.879735	0.028 (-0.004, 0.059)	0.431482	-0.018 (-0.047, 0.01)	0.61129	0.046 (0.015, 0.077)	0.0860159
3909	f__Lachnospiraceae_g__Lachnospira_s__Lachnospira_SGB5076	0 (-0.03, 0.03)	0.996057	0 (-0.03, 0.03)	0.99386	-0.013 (-0.044, 0.019)	0.802712	-0.003 (-0.034, 0.029)	0.96892	0.018 (-0.011, 0.047)	0.625408	0.029 (-0.003, 0.061)	0.401414
3909	f__FGB42691_g__GGB51441_s__GGB51441_SGB71759	0.006 (-0.024, 0.035)	0.934068	0.006 (-0.023, 0.035)	0.929211	0.003 (-0.027, 0.034)	0.96892	-0.014 (-0.045, 0.017)	0.766169	-0.006 (-0.034, 0.023)	0.934068	-0.04 (-0.07, -0.009)	0.149376
3909	f__Clostridiaceae_g__Clostridium_s__Clostridium_sp_NSJ_42	-0.005 (-0.036, 0.025)	0.938206	-0.005 (-0.035, 0.025)	0.944179	0.015 (-0.017, 0.046)	0.761254	0.011 (-0.021, 0.043)	0.843375	0.041 (0.012, 0.071)	0.0998402	0.035 (0.003, 0.067)	0.248401
3909	f__Bacilli_unclassified_g__GGB4750_s__GGB4750_SGB6579	-0.002 (-0.031, 0.028)	0.972354	-0.001 (-0.03, 0.028)	0.984166	-0.018 (-0.049, 0.013)	0.659834	-0.016 (-0.048, 0.015)	0.735225	0.02 (-0.008, 0.049)	0.55638	-0.021 (-0.052, 0.01)	0.589673
3909	f__Clostridiaceae_g__Clostridiaceae_unclassified_s__Clostridiaceae_unclassified_SGB4769	0.009 (-0.02, 0.038)	0.866703	0.01 (-0.02, 0.039)	0.863332	0.003 (-0.028, 0.033)	0.96892	0.016 (-0.015, 0.047)	0.743309	0.02 (-0.009, 0.048)	0.587408	0.044 (0.013, 0.075)	0.092628
3909	f__Ruminococcaceae_g__GGB9590_s__GGB9590_SGB15012	0.035 (0.005, 0.064)	0.207601	0.034 (0.004, 0.063)	0.217422	0.027 (-0.004, 0.058)	0.432929	-0.014 (-0.045, 0.018)	0.798827	0.032 (0.003, 0.061)	0.23374	0.015 (-0.016, 0.046)	0.752167
3909	f__Clostridia_unclassified_g__GGB3278_s__GGB3278_SGB4328	0.008 (-0.021, 0.038)	0.879735	0.009 (-0.02, 0.038)	0.867214	0.018 (-0.013, 0.048)	0.672525	-0.021 (-0.052, 0.01)	0.591821	0.003 (-0.026, 0.031)	0.96892	0.027 (-0.003, 0.058)	0.431482
3909	f__Ruminococcaceae_g__Ruminococcaceae_unclassified_s__Ruminococcaceae_unclassified_SGB15309	-0.012 (-0.041, 0.017)	0.802712	-0.012 (-0.041, 0.017)	0.802712	-0.002 (-0.032, 0.029)	0.972354	-0.004 (-0.035, 0.027)	0.961395	0.032 (0.004, 0.061)	0.21905	-0.014 (-0.044, 0.017)	0.791049
3909	f__Eubacteriaceae_g__Eubacteriaceae_unclassified_s__Eubacteriaceae_bacterium	0.012 (-0.017, 0.041)	0.798827	0.012 (-0.017, 0.041)	0.798827	0.008 (-0.022, 0.039)	0.883837	-0.017 (-0.048, 0.014)	0.706276	-0.008 (-0.036, 0.02)	0.884173	-0.007 (-0.037, 0.024)	0.929211
3909	f__Ruminococcaceae_g__GGB9634_s__GGB9634_SGB15097	0.011 (-0.019, 0.042)	0.823854	0.012 (-0.018, 0.042)	0.802712	0.024 (-0.008, 0.055)	0.519054	0.011 (-0.021, 0.043)	0.857274	0.013 (-0.016, 0.043)	0.776555	-0.027 (-0.059, 0.005)	0.44466
3909	f__Ruminococcaceae_g__GGB9597_s__GGB9597_SGB15022	0.006 (-0.024, 0.035)	0.934068	0.005 (-0.024, 0.034)	0.944179	-0.019 (-0.049, 0.012)	0.637916	-0.006 (-0.037, 0.025)	0.933434	0.04 (0.011, 0.068)	0.100167	-0.005 (-0.036, 0.026)	0.944926
3909	f__Ruminococcaceae_g__GGB9618_s__GGB9618_SGB15065	-0.004 (-0.033, 0.025)	0.96473	-0.003 (-0.032, 0.026)	0.966268	-0.012 (-0.042, 0.019)	0.815368	-0.003 (-0.034, 0.028)	0.96892	0.03 (0.001, 0.058)	0.279404	-0.035 (-0.066, -0.005)	0.21779
3909	f__Ruminococcaceae_g__GGB9691_s__GGB9691_SGB15198	-0.013 (-0.042, 0.016)	0.798827	-0.012 (-0.041, 0.017)	0.802712	-0.014 (-0.044, 0.017)	0.780103	-0.01 (-0.041, 0.021)	0.866703	0.025 (-0.004, 0.053)	0.432929	-0.015 (-0.046, 0.016)	0.752167
3909	f__Bacilli_unclassified_g__Bacilli_unclassified_s__Bacilli_unclassified_SGB6478	0.007 (-0.023, 0.036)	0.926819	0.007 (-0.023, 0.036)	0.926819	-0.015 (-0.046, 0.016)	0.750367	-0.007 (-0.038, 0.025)	0.928498	0.018 (-0.011, 0.047)	0.62053	-0.005 (-0.037, 0.026)	0.946009
3909	f__Clostridia_unclassified_g__GGB4603_s__GGB4603_SGB6367	0.017 (-0.013, 0.046)	0.699252	0.017 (-0.012, 0.047)	0.658419	0.009 (-0.021, 0.04)	0.867214	-0.021 (-0.052, 0.011)	0.60863	0.058 (0.029, 0.086)	0.00629538	0.014 (-0.017, 0.045)	0.782378
3909	f__Bacilli_unclassified_g__GGB4676_s__GGB4676_SGB6465	-0.022 (-0.052, 0.007)	0.505858	-0.021 (-0.05, 0.008)	0.543114	-0.005 (-0.035, 0.025)	0.946009	0.011 (-0.02, 0.042)	0.857274	0.009 (-0.019, 0.038)	0.858728	-0.007 (-0.038, 0.024)	0.92568
3909	f__Lachnospiraceae_g__Lachnospira_s__Lachnospira_sp_NSJ_43	0.023 (-0.006, 0.052)	0.486488	0.023 (-0.006, 0.052)	0.487482	0.002 (-0.029, 0.032)	0.973658	0.004 (-0.027, 0.035)	0.966268	0.034 (0.006, 0.063)	0.192413	-0.004 (-0.034, 0.027)	0.967314
3909	f__FGB12277_g__GGB35068_s__GGB35068_SGB47850	0.005 (-0.025, 0.036)	0.943464	0.005 (-0.026, 0.035)	0.94959	-0.001 (-0.032, 0.031)	0.99348	-0.002 (-0.034, 0.03)	0.971159	0.013 (-0.017, 0.042)	0.798827	-0.004 (-0.036, 0.028)	0.96473
3909	f__Lachnospiraceae_g__Lachnospiraceae_unclassified_s__Lachnospiraceae_bacterium	0.025 (-0.005, 0.055)	0.461242	0.023 (-0.007, 0.053)	0.498037	0.021 (-0.01, 0.052)	0.599961	0 (-0.032, 0.032)	0.996057	0.018 (-0.011, 0.047)	0.625408	0.015 (-0.017, 0.046)	0.766169
3909	f__FGB11737_g__GGB34228_s__GGB34228_SGB72916	0.002 (-0.027, 0.031)	0.96892	0.003 (-0.026, 0.032)	0.96892	-0.024 (-0.055, 0.006)	0.482651	0.015 (-0.016, 0.046)	0.752167	0.019 (-0.01, 0.047)	0.609711	-0.039 (-0.07, -0.008)	0.163185
3909	f__Lachnospiraceae_g__Lachnospiraceae_unclassified_s__Lachnospiraceae_unclassified_SGB4924	0.029 (0, 0.058)	0.333113	0.029 (0, 0.058)	0.332011	0.016 (-0.014, 0.046)	0.735225	-0.007 (-0.038, 0.024)	0.917022	0.015 (-0.014, 0.043)	0.736642	0.006 (-0.025, 0.036)	0.938206
3909	f__Clostridia_unclassified_g__Clostridia_unclassified_s__Clostridia_unclassified_SGB3983	-0.008 (-0.037, 0.022)	0.896217	-0.007 (-0.037, 0.023)	0.912866	-0.016 (-0.047, 0.015)	0.738401	-0.009 (-0.04, 0.023)	0.885598	0.011 (-0.018, 0.04)	0.809175	-0.026 (-0.057, 0.006)	0.473023
3909	f__Bacilli_unclassified_g__Bacilli_unclassified_s__Bacilli_unclassified_SGB6473	-0.01 (-0.041, 0.021)	0.863467	-0.011 (-0.041, 0.02)	0.852673	-0.005 (-0.037, 0.027)	0.948582	-0.006 (-0.038, 0.027)	0.938672	0.025 (-0.005, 0.055)	0.447851	0.004 (-0.029, 0.036)	0.966268
3909	f__Clostridia_unclassified_g__GGB3111_s__GGB3111_SGB4123	0.032 (0.002, 0.062)	0.256261	0.033 (0.003, 0.062)	0.252734	0.013 (-0.018, 0.044)	0.802712	-0.003 (-0.034, 0.029)	0.96892	0.016 (-0.014, 0.045)	0.72667	-0.006 (-0.037, 0.026)	0.938206
3909	f__Lachnospiraceae_g__Lachnospiraceae_unclassified_s__Lachnospiraceae_bacterium_BX3	0.032 (0.003, 0.061)	0.252734	0.033 (0.004, 0.062)	0.23374	0.035 (0.005, 0.066)	0.213087	0.032 (0.001, 0.063)	0.28832	0.006 (-0.023, 0.035)	0.929211	0.033 (0.002, 0.064)	0.259293
3909	f__Acholeplasmatales_unclassified_g__Acholeplasmatales_unclassified_s__Acholeplasmatales_unclassified_SGB6584	-0.008 (-0.037, 0.022)	0.903483	-0.008 (-0.038, 0.022)	0.890111	-0.023 (-0.054, 0.008)	0.523092	-0.023 (-0.055, 0.008)	0.528844	0.003 (-0.026, 0.032)	0.96892	0.009 (-0.022, 0.041)	0.871574
3909	f__Pasteurellaceae_g__Haemophilus_s__Haemophilus_parainfluenzae	0.045 (0.014, 0.075)	0.0860159	0.045 (0.015, 0.075)	0.0860159	0.021 (-0.01, 0.053)	0.594015	0.067 (0.035, 0.1)	0.005378	0.004 (-0.026, 0.033)	0.966268	0.005 (-0.027, 0.037)	0.948728
3909	f__Lachnospiraceae_g__GGB3614_s__GGB3614_SGB4886	0.001 (-0.028, 0.03)	0.979352	0.002 (-0.027, 0.031)	0.96892	-0.016 (-0.046, 0.015)	0.739956	0.007 (-0.023, 0.038)	0.912866	0.002 (-0.026, 0.03)	0.96892	0.006 (-0.024, 0.037)	0.931147
3909	f__FGB1425_g__GGB3491_s__GGB3491_SGB4665	-0.002 (-0.031, 0.027)	0.96892	-0.002 (-0.032, 0.027)	0.96892	0.012 (-0.019, 0.042)	0.810128	-0.003 (-0.034, 0.028)	0.96892	0.018 (-0.011, 0.046)	0.625408	0.008 (-0.023, 0.039)	0.887454
3909	f__FGB1798_g__GGB4768_s__GGB4768_SGB6601	0.005 (-0.025, 0.034)	0.948582	0.004 (-0.025, 0.033)	0.95245	-0.001 (-0.031, 0.03)	0.98909	-0.001 (-0.032, 0.03)	0.983454	0.018 (-0.01, 0.046)	0.615919	-0.028 (-0.059, 0.003)	0.418989
3909	f__Clostridiaceae_g__GGB3478_s__GGB3478_SGB4643	0.019 (-0.01, 0.048)	0.61129	0.019 (-0.01, 0.048)	0.61129	0.013 (-0.017, 0.043)	0.798827	0.004 (-0.027, 0.034)	0.966268	0.041 (0.013, 0.069)	0.0881291	0.023 (-0.008, 0.054)	0.519054
3909	f__Lachnospiraceae_g__Lachnospiraceae_unclassified_s__Lachnospiraceae_bacterium_NSJ_46	0.026 (-0.004, 0.055)	0.432929	0.026 (-0.004, 0.055)	0.432929	0.015 (-0.015, 0.046)	0.743309	-0.023 (-0.054, 0.008)	0.535397	0.007 (-0.021, 0.036)	0.904106	-0.02 (-0.051, 0.011)	0.614078
3909	f__Ruminococcaceae_g__GGB9608_s__GGB9608_SGB15041	-0.008 (-0.037, 0.022)	0.897704	-0.008 (-0.038, 0.021)	0.883288	-0.009 (-0.039, 0.022)	0.879735	0.001 (-0.03, 0.032)	0.986194	0.022 (-0.006, 0.051)	0.498037	-0.017 (-0.049, 0.014)	0.699252
3909	f__Bacilli_unclassified_g__Bacilli_unclassified_s__Bacilli_unclassified_SGB6502	-0.002 (-0.031, 0.028)	0.972354	-0.001 (-0.03, 0.028)	0.983454	0.001 (-0.029, 0.032)	0.979635	-0.012 (-0.043, 0.019)	0.812925	-0.006 (-0.034, 0.023)	0.929211	-0.011 (-0.042, 0.02)	0.843375
3909	f__Lachnospiraceae_g__Roseburia_s__Roseburia_hominis	0.002 (-0.027, 0.032)	0.96892	0.002 (-0.027, 0.031)	0.96892	0.01 (-0.021, 0.04)	0.866703	-0.022 (-0.053, 0.009)	0.562357	0.004 (-0.025, 0.032)	0.961568	0.013 (-0.018, 0.044)	0.798827
3909	f__Ruminococcaceae_g__GGB9677_s__GGB9677_SGB15180	-0.041 (-0.07, -0.011)	0.10465	-0.039 (-0.069, -0.01)	0.117511	-0.036 (-0.067, -0.006)	0.196953	0.009 (-0.022, 0.04)	0.879735	0.036 (0.007, 0.064)	0.169901	-0.042 (-0.073, -0.011)	0.114952
3909	f__Lachnospiraceae_g__GGB3637_s__GGB3637_SGB4930	-0.012 (-0.041, 0.017)	0.802712	-0.012 (-0.041, 0.017)	0.802712	-0.003 (-0.033, 0.028)	0.96892	0.016 (-0.015, 0.046)	0.743309	0.017 (-0.011, 0.046)	0.637916	-0.002 (-0.033, 0.029)	0.96892
3909	f__Lachnospiraceae_g__Blautia_s__Blautia_faecicola	0.009 (-0.02, 0.038)	0.866703	0.009 (-0.02, 0.039)	0.866703	-0.024 (-0.055, 0.006)	0.486488	0.017 (-0.014, 0.048)	0.721264	0.006 (-0.022, 0.035)	0.926819	0.013 (-0.018, 0.044)	0.798827
3909	f__Lachnospiraceae_g__Lachnospiraceae_unclassified_s__Lachnospiraceae_bacterium_OF09_6	0.015 (-0.015, 0.044)	0.746725	0.015 (-0.014, 0.044)	0.743309	0.018 (-0.012, 0.049)	0.653465	-0.008 (-0.039, 0.023)	0.896217	0.012 (-0.016, 0.041)	0.798827	0.005 (-0.026, 0.036)	0.948728
3909	f__Clostridiaceae_g__Clostridium_s__Clostridium_sp_AF32_12BH	-0.018 (-0.047, 0.011)	0.638593	-0.019 (-0.048, 0.011)	0.61129	-0.011 (-0.041, 0.02)	0.850988	0.008 (-0.023, 0.04)	0.891873	0.003 (-0.025, 0.032)	0.966268	0.027 (-0.004, 0.058)	0.432929
3909	f__Lachnospiraceae_g__Blautia_s__Blautia_sp_AF19_10LB	0.051 (0.022, 0.08)	0.0301554	0.051 (0.021, 0.08)	0.0301554	0.036 (0.005, 0.066)	0.213087	-0.001 (-0.032, 0.03)	0.984404	0.011 (-0.017, 0.04)	0.802712	0.021 (-0.01, 0.052)	0.594015
3909	f__Ruminococcaceae_g__GGB9615_s__GGB9615_SGB15051	0.019 (-0.01, 0.048)	0.61129	0.019 (-0.01, 0.049)	0.599961	-0.012 (-0.043, 0.018)	0.802712	0.017 (-0.014, 0.048)	0.706276	0.069 (0.041, 0.098)	0.000856115	-0.023 (-0.054, 0.008)	0.539177
3909	f__Bacilli_unclassified_g__Bacilli_unclassified_s__Bacilli_bacterium	0.006 (-0.023, 0.036)	0.928498	0.006 (-0.023, 0.036)	0.928498	0.019 (-0.012, 0.05)	0.638593	-0.02 (-0.051, 0.011)	0.615919	0.07 (0.041, 0.099)	0.000856115	-0.041 (-0.072, -0.009)	0.143112
3909	f__Clostridiaceae_g__Clostridium_s__Clostridium_sp_AF20_17LB	0.022 (-0.007, 0.051)	0.519054	0.021 (-0.008, 0.05)	0.535397	0.041 (0.011, 0.071)	0.116331	-0.006 (-0.036, 0.025)	0.938206	0.038 (0.01, 0.066)	0.117511	0.021 (-0.01, 0.052)	0.589673
3909	f__Clostridiaceae_g__GGB9568_s__GGB9568_SGB14980	-0.021 (-0.05, 0.008)	0.555887	-0.021 (-0.05, 0.009)	0.565706	-0.03 (-0.06, 0)	0.330914	-0.011 (-0.042, 0.02)	0.840441	0.048 (0.02, 0.077)	0.0301554	0.02 (-0.011, 0.051)	0.61129
3909	f__Ruminococcaceae_g__GGB9615_s__GGB9615_SGB15052	0.051 (0.021, 0.08)	0.0301554	0.05 (0.021, 0.08)	0.0301554	0.026 (-0.004, 0.057)	0.432929	0.043 (0.012, 0.075)	0.10058	0.028 (-0.001, 0.056)	0.359043	0.017 (-0.014, 0.048)	0.706276
3909	f__Bacilli_unclassified_g__Bacilli_unclassified_s__Bacilli_unclassified_SGB6422	0.003 (-0.026, 0.033)	0.966268	0.003 (-0.027, 0.033)	0.96892	-0.019 (-0.051, 0.012)	0.627514	-0.001 (-0.033, 0.031)	0.983454	0.043 (0.014, 0.072)	0.0860159	-0.011 (-0.043, 0.02)	0.840441
3909	f__Lachnospiraceae_g__Blautia_s__Blautia_sp_MSK_21_1	0.024 (-0.005, 0.053)	0.447851	0.025 (-0.004, 0.054)	0.434677	0.022 (-0.009, 0.052)	0.555887	-0.024 (-0.055, 0.006)	0.487482	0.009 (-0.019, 0.037)	0.866703	-0.018 (-0.049, 0.012)	0.645669

### Sheet: ST8
Supplementary Table 8. Mediating roles of microbial species between healthy diet adherence and liver speed of sound.
Exposure	Mediator	ACME	ACME_Pval	ADE	ADE_Pval	total_effect	Total_Pval	prop_mediated	prop_mediated_pval	prop_mediated_pval_adj
AHEI	f__Bacilli_unclassified_g__Bacilli_unclassified_s__Bacilli_bacterium	0.009[0.004, 0.014]	0	0.036[0.003, 0.064]	0.024	0.045[0.011, 0.074]	0.004	0.191[0.072, 0.645]	0.004	0.006
AHEI	f__Clostridia_unclassified_g__GGB4603_s__GGB4603_SGB6367	0.006[0.002, 0.011]	0	0.040[0.014, 0.069]	0	0.046[0.014, 0.075]	0	0.134[0.050, 0.421]	0	0
AHEI	f__Clostridia_unclassified_g__GGB9758_s__GGB9758_SGB15368	0.006[0.002, 0.010]	0.004	0.040[0.008, 0.070]	0.008	0.046[0.014, 0.076]	0	0.123[0.046, 0.414]	0	0
AHEI	f__Clostridiaceae_g__Clostridiaceae_unclassified_s__Clostridiaceae_bacterium	0.002[-0.001, 0.006]	0.196	0.044[0.009, 0.075]	0.008	0.046[0.009, 0.077]	0.004	0.040[-0.029, 0.190]	0.212	0.226
AHEI	f__Clostridiaceae_g__Clostridium_s__Clostridium_fessum	0.003[0.000, 0.008]	0.012	0.043[0.009, 0.072]	0.012	0.046[0.013, 0.076]	0.004	0.072[0.017, 0.323]	0.012	0.015
AHEI	f__Clostridiaceae_g__GGB9568_s__GGB9568_SGB14980	0.005[0.001, 0.010]	0.008	0.041[0.011, 0.072]	0.008	0.047[0.017, 0.077]	0.008	0.113[0.024, 0.365]	0.012	0.015
AHEI	f__Clostridiales_unclassified_g__Clostridiales_unclassified_s__Clostridiales_bacterium	0.004[0.001, 0.009]	0.008	0.041[0.012, 0.070]	0.008	0.045[0.016, 0.076]	0.008	0.094[0.021, 0.312]	0.012	0.015
AHEI	f__Desulfovibrionaceae_g__Bilophila_s__Bilophila_wadsworthia	0.003[0.001, 0.007]	0.004	0.043[0.015, 0.070]	0.004	0.046[0.018, 0.074]	0	0.071[0.011, 0.228]	0.004	0.006
AHEI	f__Lachnospiraceae_g__Mediterraneibacter_s__Ruminococcus_gnavus	0.003[0.001, 0.007]	0.012	0.042[0.006,0.070]	0.02	0.045[0.011, 0.073]	0.004	0.073[0.012, 0.320]	0.016	0.018
AHEI	f__Lachnospiraceae_g__Roseburia_s__Roseburia_intestinalis	0.002[-0.001, 0.007]	0.228	0.044[0.012, 0.075]	0.004	0.046[0.014, 0.077]	0.004	0.040[-0.027, 0.183]	0.232	0.232
AHEI	f__Oscillospiraceae_g__Dysosmobacter_s__Dysosmobacter_welbionis	0.010[0.004, 0.018]	0	0.036[0.009, 0.064]	0.016	0.046[0.018, 0.075]	0.004	0.215[0.089, 0.561]	0.004	0.006
AHEI	f__Ruminococcaceae_g__Flavonifractor_s__Flavonifractor_plautii	0.011[0.006, 0.018]	0	0.035[0.002, 0.066]	0.004	0.047[0.016, 0.076]	0.004	0.239[0.093, 0.823]	0.004	0.006
AHEI	f__Ruminococcaceae_g__GGB9615_s__GGB9615_SGB15051	0.010[0.005, 0.017]	0	0.036[0.007, 0.067]	0.012	0.046[0.017, 0.076]	0	0.220[0.093, 0.669]	0	0
AHEI	f__Ruminococcaceae_g__Phocea_s__Phocea_massiliensis	0.007[0.002, 0.012]	0	0.039[0.011, 0.070]	0	0.046[0.018, 0.076]	0	0.140[0.043, 0.404]	0	0
AHEI	f__Ruminococcaceae_g__Ruthenibacterium_s__Ruthenibacterium_lactatiformans	0.009[0.003, 0.015]	0	0.038[0.010, 0.069]	0.004	0.047[0.020, 0.077]	0	0.185[0.059, 0.487]	0	0
AHEI	f__Tannerellaceae_g__Parabacteroides_s__Parabacteroides_distasonis	0.004[0.001, 0.008]	0	0.042[0.015, 0.074]	0.004	0.047[0.019, 0.080]	0.004	0.093[0.021, 0.255]	0.004	0.006
AMED	f__Bacilli_unclassified_g__Bacilli_unclassified_s__Bacilli_bacterium	0.009[0.005, 0.016]	0	0.041[0.010, 0.070]	0.004	0.050[0.019, 0.080]	0.004	0.189[0.082, 0.463]	0.004	0.005
AMED	f__Clostridia_unclassified_g__GGB4603_s__GGB4603_SGB6367	0.006[0.002, 0.012]	0	0.043[0.014, 0.073]	0	0.050[0.021, 0.080]	0	0.130[0.044, 0.333]	0	0
AMED	f__Clostridia_unclassified_g__GGB9758_s__GGB9758_SGB15368	0.006[0.002, 0.012]	0	0.042[0.013, 0.073]	0.008	0.048[0.020, 0.080]	0	0.121[0.046, 0.359]	0	0
AMED	f__Clostridiaceae_g__Clostridiaceae_unclassified_s__Clostridiaceae_bacterium	0.001[-0.002, 0.004]	0.408	0.048[0.018, 0.076]	0	0.049[0.020, 0.078]	0	0.025[-0.044, 0.129]	0.408	0.408
AMED	f__Clostridiaceae_g__Clostridium_s__Clostridium_fessum	0.004[0.001, 0.008]	0.008	0.046[0.017, 0.075]	0.004	0.050[0.020, 0.079]	0.004	0.073[0.013, 0.212]	0.012	0.015
AMED	f__Clostridiaceae_g__GGB9568_s__GGB9568_SGB14980	0.006[0.002, 0.010]	0.004	0.044[0.012, 0.073]	0	0.049[0.017, 0.079]	0	0.114[0.027, 0.349]	0.004	0.005
AMED	f__Clostridiales_unclassified_g__Clostridiales_unclassified_s__Clostridiales_bacterium	0.004[0.001, 0.008]	0	0.046[0.019, 0.073]	0	0.050[0.022, 0.078]	0	0.073[0.017, 0.236]	0	0
AMED	f__Desulfovibrionaceae_g__Bilophila_s__Bilophila_wadsworthia	0.003[0.000, 0.006]	0.004	0.047[0.018, 0.079]	0	0.050[0.021, 0.084]	0	0.053[0.009, 0.173]	0.004	0.005
AMED	f__Lachnospiraceae_g__Mediterraneibacter_s__Ruminococcus_gnavus	0.003[0.000, 0.007]	0.016	0.046[0.019, 0.078]	0	0.050[0.023, 0.080]	0	0.061[0.012, 0.180]	0.016	0.018
AMED	f__Lachnospiraceae_g__Roseburia_s__Roseburia_intestinalis	0.002[-0.001, 0.006]	0.18	0.046[0.019, 0.079]	0.004	0.048[0.019, 0.081]	0	0.038[-0.023, 0.134]	0.18	0.192
AMED	f__Oscillospiraceae_g__Dysosmobacter_s__Dysosmobacter_welbionis	0.010[0.004, 0.017]	0.004	0.039[0.010, 0.070]	0.004	0.049[0.020, 0.079]	0	0.201[0.077, 0.521]	0.004	0.005
AMED	f__Ruminococcaceae_g__Flavonifractor_s__Flavonifractor_plautii	0.011[0.004, 0.017]	0	0.038[0.007, 0.067]	0.024	0.048[0.018, 0.077]	0	0.220[0.088, 0.634]	0	0
AMED	f__Ruminococcaceae_g__GGB9615_s__GGB9615_SGB15051	0.011[0.006, 0.018]	0	0.040[0.004, 0.068]	0.036	0.051[0.014, 0.079]	0.004	0.205[0.080, 0.683]	0.004	0.005
AMED	f__Ruminococcaceae_g__Phocea_s__Phocea_massiliensis	0.005[0.002, 0.010]	0.004	0.043[0.014, 0.072]	0	0.048[0.019, 0.076]	0	0.113[0.030, 0.302]	0.004	0.005
AMED	f__Ruminococcaceae_g__Ruthenibacterium_s__Ruthenibacterium_lactatiformans	0.008[0.003, 0.013]	0	0.041[0.013, 0.071]	0.008	0.050[0.022, 0.077]	0	0.165[0.061, 0.430]	0	0
AMED	f__Tannerellaceae_g__Parabacteroides_s__Parabacteroides_distasonis	0.004[0.001, 0.008]	0	0.045[0.015, 0.077]	0.004	0.049[0.020, 0.080]	0	0.076[0.019, 0.245]	0	0
hPDI	f__Bacilli_unclassified_g__Bacilli_unclassified_s__Bacilli_bacterium	0.009[0.004, 0.014]	0	0.019[-0.010, 0.051]	0.264	0.028[-0.001, 0.060]	0.068	0.298[-0.877, 2.685]	0.068	0.133
hPDI	f__Clostridia_unclassified_g__GGB4603_s__GGB4603_SGB6367	0.008[0.003, 0.013]	0	0.020[-0.012, 0.051]	0.212	0.028[-0.004, 0.060]	0.076	0.254[-1.013, 2.790]	0.076	0.133
hPDI	f__Clostridia_unclassified_g__GGB9758_s__GGB9758_SGB15368	0.005[0.002, 0.010]	0	0.024[-0.007, 0.054]	0.132	0.029[-0.002, 0.061]	0.076	0.175[-0.601, 1.294]	0.076	0.133
hPDI	f__Clostridiaceae_g__Clostridiaceae_unclassified_s__Clostridiaceae_bacterium	0.002[-0.001, 0.006]	0.236	0.028[-0.005, 0.059]	0.104	0.030[-0.002, 0.062]	0.068	0.058[-0.150, 0.867]	0.288	0.288
hPDI	f__Clostridiaceae_g__Clostridium_s__Clostridium_fessum	0.003[0.000, 0.007]	0.016	0.025[-0.009, 0.056]	0.084	0.029[-0.002, 0.062]	0.06	0.109[-0.055, 0.681]	0.068	0.133
hPDI	f__Clostridiaceae_g__GGB9568_s__GGB9568_SGB14980	0.007[0.002, 0.012]	0	0.022[-0.011, 0.054]	0.184	0.028[-0.004, 0.060]	0.092	0.208[-1.500, 1.669]	0.092	0.133
hPDI	f__Clostridiales_unclassified_g__Clostridiales_unclassified_s__Clostridiales_bacterium	0.003[0.000, 0.007]	0.004	0.026[-0.006, 0.058]	0.088	0.029[-0.003, 0.063]	0.064	0.108[-0.142, 0.572]	0.068	0.133
hPDI	f__Desulfovibrionaceae_g__Bilophila_s__Bilophila_wadsworthia	0.006[0.002, 0.010]	0	0.023[-0.008, 0.051]	0.112	0.029[-0.002, 0.058]	0.076	0.183[-0.610, 0.816]	0.076	0.133
hPDI	f__Lachnospiraceae_g__Mediterraneibacter_s__Ruminococcus_gnavus	0.002[0.000, 0.005]	0.108	0.027[-0.007, 0.059]	0.128	0.029[-0.006, 0.060]	0.108	0.062[-0.224, 0.617]	0.192	0.219
hPDI	f__Lachnospiraceae_g__Roseburia_s__Roseburia_intestinalis	0.002[-0.001, 0.006]	0.14	0.027[-0.010, 0.059]	0.12	0.030[-0.008, 0.061]	0.112	0.068[-0.439, 0.402]	0.228	0.243
hPDI	f__Oscillospiraceae_g__Dysosmobacter_s__Dysosmobacter_welbionis	0.010[0.004, 0.018]	0	0.018[-0.013, 0.049]	0.288	0.028[-0.003, 0.058]	0.096	0.327[-2.520, 1.894]	0.096	0.133
hPDI	f__Ruminococcaceae_g__Flavonifractor_s__Flavonifractor_plautii	0.012[0.005, 0.019]	0	0.017[-0.017, 0.051]	0.304	0.029[-0.004, 0.060]	0.076	0.375[-1.433, 2.450]	0.076	0.133
hPDI	f__Ruminococcaceae_g__GGB9615_s__GGB9615_SGB15051	0.011[0.005, 0.017]	0	0.017[-0.015, 0.052]	0.336	0.028[-0.005, 0.063]	0.1	0.349[-1.619, 3.000]	0.1	0.133
hPDI	f__Ruminococcaceae_g__Phocea_s__Phocea_massiliensis	0.005[0.002, 0.010]	0	0.023[-0.008, 0.055]	0.172	0.023[-0.008, 0.055]	0.088	0.184[-0.728, 1.601]	0.088	0.133
hPDI	f__Ruminococcaceae_g__Ruthenibacterium_s__Ruthenibacterium_lactatiformans	0.009[0.004, 0.015]	0	0.019[-0.012, 0.052]	0.264	0.028[-0.004, 0.062]	0.092	0.299[-1.175, 2.682]	0.092	0.133
hPDI	f__Tannerellaceae_g__Parabacteroides_s__Parabacteroides_distasonis	0.003[0.000, 0.007]	0.04	0.025[-0.008, 0.057]	0.12	0.028[-0.006, 0.059]	0.092	0.089[-0.203, 0.847]	0.108	0.133
rDII	f__Bacilli_unclassified_g__Bacilli_unclassified_s__Bacilli_bacterium	0.010[0.005, 0.016]	0	0.028[-0.003, 0.054]	0.084	0.038[0.006, 0.063]	0.02	0.250[0.10, 1.252]	0.02	0.04
rDII	f__Clostridia_unclassified_g__GGB4603_s__GGB4603_SGB6367	0.009[0.003, 0.016]	0	0.027[0.000, 0.057]	0.04	0.036[0.010, 0.066]	0.004	0.250[0.088, 0.969]	0.004	0.032
rDII	f__Clostridia_unclassified_g__GGB9758_s__GGB9758_SGB15368	0.007[0.003, 0.012]	0	0.030[0.000, 0.061]	0.048	0.037[0.008, 0.068]	0.008	0.183[0.062, 0.859]	0.008	0.032
rDII	f__Clostridiaceae_g__Clostridiaceae_unclassified_s__Clostridiaceae_bacterium	0.002[-0.001, 0.005]	0.26	0.034[0.003, 0.063]	0.04	0.036[0.005, 0.065]	0.012	0.041[-0.059, 0.347]	0.272	0.272
rDII	f__Clostridiaceae_g__Clostridium_s__Clostridium_fessum	0.003[0.000, 0.007]	0.02	0.034[0.005, 0.063]	0.012	0.037[0.008, 0.067]	0.008	0.089[0.013, 0.402]	0.028	0.041
rDII	f__Clostridiaceae_g__GGB9568_s__GGB9568_SGB14980	0.006[0.002, 0.011]	0.004	0.030[0.000, 0.060]	0.044	0.036[0.006, 0.065]	0.024	0.163[0.038, 0.662]	0.028	0.041
rDII	f__Clostridiales_unclassified_g__Clostridiales_unclassified_s__Clostridiales_bacterium	0.003[0.000, 0.007]	0.032	0.033[0.005, 0.064]	0.036	0.037[0.006, 0.067]	0.028	0.082[-0.003, 0.323]	0.06	0.069
rDII	f__Desulfovibrionaceae_g__Bilophila_s__Bilophila_wadsworthia	0.002[-0.003, 0.005]	0.076	0.035[0.007, 0.066]	0.02	0.038[0.010, 0.068]	0.016	0.051[-0.012, 0.224]	0.092	0.098
rDII	f__Lachnospiraceae_g__Mediterraneibacter_s__Ruminococcus_gnavus	0.002[0.000, 0.006]	0.032	0.034[0.006, 0.064]	0.016	0.036[0.010, 0.067]	0.012	0.064[0.002, 0.282]	0.044	0.054
rDII	f__Lachnospiraceae_g__Roseburia_s__Roseburia_intestinalis	0.004[0.000, 0.008]	0.016	0.034[0.001, 0.066]	0.044	0.038[0.005, 0.069]	0.028	0.087[0.004, 0.367]	0.044	0.054
rDII	f__Oscillospiraceae_g__Dysosmobacter_s__Dysosmobacter_welbionis	0.010[0.004, 0.017]	0.004	0.027[-0.001, 0.058]	0.064	0.037[0.009, 0.068]	0.012	0.274[0.080, 1.006]	0.016	0.04
rDII	f__Ruminococcaceae_g__Flavonifractor_s__Flavonifractor_plautii	0.011[0.005, 0.018]	0	0.026[-0.007, 0.056]	0.12	0.037[0.006, 0.066]	0.02	0.300[0.103, 1.202]	0.02	0.04
rDII	f__Ruminococcaceae_g__GGB9615_s__GGB9615_SGB15051	0.012[0.006, 0.018]	0	0.025[-0.004, 0.055]	0.108	0.037[0.008, 0.069]	0.012	0.310[0.124, 1.261]	0.012	0.038
rDII	f__Ruminococcaceae_g__Phocea_s__Phocea_massiliensis	0.006[0.002, 0.011]	0	0.030[-0.001, 0.063]	0.064	0.037[0.007, 0.068]	0.004	0.176[0.050, 1.133]	0.004	0.032
rDII	f__Ruminococcaceae_g__Ruthenibacterium_s__Ruthenibacterium_lactatiformans	0.008[0.003, 0.014]	0	0.030[-0.001, 0.061]	0.06	0.038[0.009, 0.068]	0.024	0.208[0.053, 0.813]	0.024	0.041
rDII	f__Tannerellaceae_g__Parabacteroides_s__Parabacteroides_distasonis	0.004[0.001, 0.009]	0	0.033[0.007, 0.060]	0.012	0.038[0.012, 0.065]	0.008	0.116[0.028, 0.473]	0.008	0.032

### Sheet: ST9
Supplementary Table 9. Components of the Alternate Mediterranean Diet (AMED) scoring method.
Food group	Units	Food items	Scoring criteria for minimum score 0	Scoring criteria for minimum score 1	Available in the Human phenotype project
Fruit	servings/d	All fruit and juices	<= median	>median	✔️
Vegetables	servings/d	All vegetables except potatoes	<= median	>median	✔️
Whole grains	servings/d	Whole-grain ready-to-eat cereals, cooked cereals, crackers, dark breads, brown rice, other grains, wheat germ, bran, popcorn	<= median	>median	✔️
Nuts	servings/d	Nuts, peanut butter	<= median	>median	✔️
Legumes	servings/d	Tofu, string beans, peas, beans	<= median	>median	✔️
Red and processed meat	servings/d	Hot dogs, deli meat, bacon, hamburger, beef	> median	<= median	✔️
Fish	servings/d	Fish and shrimp, breaded fish	<= median	>median	✔️
Ratio of monounsaturated to saturated fat*	%	-	<= median	>median	Excluded
Alcohol	g/d	Wine, beer, “light” beer, liquor			✔️
Women			<5 or >15	5 to 15
Men			<10 or >25	10 to 25
Note: *; Ratio of monounsaturated to saturated fat was not measured in the Human Phenotype Project.

### Sheet: ST10
Supplementary Table 10. Components of the Alternate Healty Eating Index (AHEI) scoring method.
Food items	Units	Criteria for score of 0	Criteria for score of 10	Available in the Human Phenotype Project
Vegetables	servings/d	0	>=5	✔️
Fruit	servings/d	0	>=4	✔️
Whole grains	g/d	0		✔️
Women			75 (~5 servings/d)
Men			90 (~6 servings/d)
Sugar-sweetened beverages and fruit juice	servings/d	>=1	0	✔️
Nuts and legumes	servings/d	0	>=1	✔️
Red/processed meat	servings/d	>=1.5	0	✔️
Trans Fat	% of energy	>=4	<=0.5	✔️
Long-chain (n-3) fats (EPA + DHA)$	mg/d	0	250	Excluded
PUFA	% of energy	<=2	>=10	✔️
Sodium	mg/d	Highest decile (always)	Lowest decile (never/rarely)	✔️
Alcohol*	servings/d			✔️
Women		>= 2.5	0.5-1.5
Men		>= 3.5	0.5-2
Note: $, Long-chain (n-3) fats (EPA + DHA) are not included in the Human Phenotype Project. * For alcohol intake, we assign the highest score to mederate, and the worst score to heavy, alcohol consumers. Non drinkers receive a score of 2.5.

### Sheet: ST11
Supplementary Table 11. Examples of food items constituting the 18 food groups and the healthy Plant-based Dietary Index (hPDI) scoring method.
Food group	Units	Food items	Available in the Human Phenotype Project
Healthy
Whole grains	g/day	Whole grain breakfast cereal, other cooked breakfast cereal, cooked oatmeal, dark bread, brown rice, other grains, bran, wheat germ, popcorn	✔️
Fruits	g/day	Raisins or grapes, prunes, bananas, cantaloupe, watermelon, fresh apples or pears, oranges, grapefruit, strawberries, blueberries, peaches or apricots or plums	✔️
Vegetables	g/day	Tomatoes, tomato juice, tomato sauce, broccoli, cabbage, cauliflower, Brussels sprouts, carrots, mixed vegetables, yellow or winter squash, eggplant or zucchini, yams or sweet potatoes, spinach cooked, spinach raw, kale or mustard or chard greens, iceberg or head lettuce, romaine or leaf lettuce, celery, mushrooms, beets, alfalfa sprouts, garlic, corn	✔️
Nuts	g/day	Nuts, peanut butter	✔️
Legumes	g/day	String beans, tofu or soybeans, beans or lentils, peas or lima beans	✔️
Vegetable oils	g/day	Oil-based salad dressing, vegetable oil used for cooking	✔️
Tea & Coffee	g/day	Tea, coffee, decaffeinated coffee	✔️
Less healthy
Fruit juices	g/day	Apple cider (non-alcoholic) or juice, orange juice, grapefruit juice, other fruit juice	✔️
Refined grains	g/day	Refined grain breakfast cereal, white bread, English muffins or bagels or rolls, muffins or biscuits, white rice, pancakes or waffles, crackers, pasta	✔️
Potatoes	g/day	French fries, baked or mashed potatoes, potato or corn chips	✔️
Sugar sweetened beverages	g/day	Colas with caffeine & sugar, colas without caffeine but with sugar, other carbonated beverages with sugar, non-carbonated fruit drinks with sugar	✔️
Sweets and Desserts	g/day	Chocolates, candy bars, candy without chocolate, cookies (home-baked andready-made), brownies, doughnuts, cake (home-baked and ready-made),sweet roll (home-baked and ready-made), pie (home-baked and ready-made), jams or jellies or preserves or syrup or honey	✔️
Animal Food Groups
Animal fat	g/day	Butter added to food, butter or lard used for cooking	✔️
Dairy	g/day	Skim low fat milk, whole milk, cream, sour cream, sherbet, ice cream, yogurt, cottage or ricotta cheese, cream cheese, other cheese	✔️
Egg	g/day	Eggs	✔️
Fish or Seafood	g/day	Canned tuna, dark meat fish, other fish, shrimp or lobster or scallops	✔️
Meat	g/day	Chicken or turkey with skin, chicken or turkey without skin, bacon, hot dogs, processed meats, liver, hamburger, beef or pork or lamb mixed dish, beef or pork or lamb main dish	✔️
Miscellaneous animal-based foods	g/day	Pizza, chowder or cream soup, mayonnaise or other creamy salad dressing	✔️
For hPDI, participants receive a score of 5 for each plant food group for which they are above the highest quintile of consumption, a score of 4 for each plant food group for which they are above the second highest quintile but below the highest quintile, and so on, with a score of 1 for consumption below the lowest quintile. On the other hand, participants receive a score of 1 for each animal food group and less healthy food group for which they are above the highest quintile of consumption, with a score of 5 for consumption below the lowest quintile. hPDI, healthful plant-based diet index.

### Sheet: ST12
Supplementary Table 10. Components of the Empirical Diet Index for Hyperinsulinemia (EDIH) scoring method.
Food group	Weight per serving	Available
Red meat	0.25	✔️
Low-energy beverages	0.053	✔️
Cream soups	0.787	✔️
Processed meat	0.199	✔️
Margarine*	0.054	Excluded
Poultry	0.183	✔️
Butter	0.094	✔️
French fries	0.581	✔️
Other fish	0.172	✔️
High-energy drinks	0.104	✔️
Tomatoes	0.095	✔️
Low-fat dairy products	0.025	✔️
Eggs	0.124	✔️
Wine	-0.165	✔️
Coffee	-0.035	✔️
Whole fruits	-0.029	✔️
High-fat dairy products	-0.046	✔️
Green, leafy vegetables	-0.055	✔️
Note: *; Margarine was not measured in the Human Phenotype Project.

### Sheet: ST13
Supplementary Table 13. Food components included in the dietary inflammatory index (DII), inflammatory effect scores, and intake values from the global composite date set
Components	Units	Overall inflammatory effect score	Global daily mean intake (units/day)	SD	Available in the Human Phenotype Project
Alcohol	(g)	-0.278	13.98	3.72	✔️
Vitamin B12	(mg)	0.106	5.15	2.7	✔️
Vitamin B6	(mg)	-0.365	1.47	0.74	✔️
b-Carotene	(mg)	-0.584	3718	1720	Excluded
Caffeine	(g)	-0.110	8.05	6.67	Excluded
Carbohydrate	(g)	0.097	272.2	40	✔️
Cholesterol	(mg)	0.11	279.4	51.2	✔️
Energy	(kcal)	0.18	2056	338	✔️
Eugenol	(mg)	-0.14	0.01	0.08	Excluded
Total fat	(g)	0.298	71.4	19.4	✔️
Fibre	(g)	-0.663	18.8	4.9	✔️
Folic acid	(mg)	-0.19	273	70.7	Excluded
Garlic	(g)	-0.412	4.35	2.9	Excluded
Ginger	(g)	-0.453	59	63.2	Excluded
Fe	(mg)	0.032	13.35	3.71	✔️
Mg	(mg)	-0.484	310.1	139.4	✔️
MUFA	(g)	-0.009	27	6.1	✔️
Niacin	(mg)	-0.246	25.9	11.77	✔️
n-3 Fatty acids	(g)	-0.436	1.06	1.06	Excluded
n-6 Fatty acids	(g)	-0.159	10.8	7.5	Excluded
Onion	(g)	-0.301	35.9	18.4	Excluded
Protein	(g)	0.021	79.4	13.9	✔️
PUFA	(g)	-0.337	13.88	3.76	✔️
Riboflavin	(mg)	-0.068	1.7	0.79	✔️
Saffron	(g)	-0.14	0.37	1.78	Excluded
Saturated fat	(g)	0.373	28.6	8	✔️
Se	(mg)	-0.191	67	25.1	Excluded
Thiamin	(mg)	-0.098	1.7	0.66	✔️
Trans fat	(g)	0.229	3.15	3.75	Excluded
Turmeric	(mg)	-0.785	533.6	754.3	Excluded
Vitamin A	(RE)	-0.401	983.9	518.6	✔️
Vitamin C	(mg)	-0.424	118.2	43.46	✔️
Vitamin D	(mg)	-0.446	6.26	2.21	Excluded
Vitamin E	(mg)	-0.419	8.73	1.49	✔️
Zn	(mg)	-0.313	9.84	2.19	✔️
Green/black tea	(g)	-0.536	1.69	1.53	Excluded
Flavan-3-ol	(mg)	-0.415	95.8	85.9	Excluded
Flavones	(mg)	-0.616	1.55	0.07	Excluded
Flavonols	(mg)	-0.467	17.7	6.79	Excluded
Flavonones	(mg)	-0.25	11.7	3.82	Excluded
Anthocyanidins	(mg)	-0.131	10	7.07	Excluded
Isoflavones	(mg)	-0.593	1.2	0.2	Excluded
Pepper	(g)	-0.131	10	7.07	Excluded
Thyme/oregano	(mg)	-0.102	0.33	0.99	Excluded
Rosemary	(mg)	-0.013	1	15	Excluded
